# Data-driven Prediction of Fifteen-Year All-Cause Mortality among 2.3 Million Individuals in the VA

**DOI:** 10.64898/2026.06.29.26356460

**Authors:** Sayera Dhaubhadel, Judith D. Cohn, Tanmoy Bhattacharya, Ruy M. Ribeiro, Kumkum Ganguly, Nicolas Hengartner, Janet P. Tate, Lauren Costa, Yuk-Lam Ho, Kelly Cho, Jean C. Beckham, Nathan A. Kimbrel, Amy C. Justice, Benjamin H. McMahon

## Abstract

We present a data-driven framework to predict 15-year all-cause mortality using outpatient administrative records for 2.3 million Veterans in the largest integrated U.S. healthcare system. Rather than relying on predefined clinical phenotypes, we used the 1,000 most common outpatient medical codes from each of three data types/modalities – ICD-9 (Dx), Current Procedural Terminology (CPT), and prescription drugs (Rx), encoded as binary features. Using these features, we trained three machine learning (ML) algorithms (logistic regression with lasso, random forest, and a 3-layered feed-forward neural network) to predict 15-year mortality risk. The features were also mapped to variables for the widely used Charlson Comorbidity Index (CCI), Elixhauser, and Veterans Aging Cohort Study (VACS) indices, refitted for 15-year mortality prediction, for baseline comparison. All our models significantly outperformed the widely used CCI, Elixhauser, and VACS indices, with C-statistics ranging from 0.82 to 0.84 versus 0.739–0.804 for the baselines. Relative improvements in C-statistics of our approach over the baselines were consistent across different subgroups (age groups of <65 years, those 65+years, Blacks, Hispanics, etc.) Our approach enabled the identification of high-impact predictors with clinical grounding, without requiring hand-curated phenotypes. Cardiovascular diseases and mental health diagnoses/treatments emerged as leading long-term mortality indicators. Using unsupervised ML techniques including PCA and K-means clustering, we associated interpretable patterns and complex interactions between diagnoses and treatments, highlighting comorbidities, disease trajectories, and healthcare utilization patterns. The ability to achieve the predictive performance and algorithmically detect such relationships purely from outpatient data supports the scalability and broad applicability of our framework. This framework not only improves mortality risk stratification over existing clinical indices, but also enables better understanding of how medical codes, regardless of category, interact to predict long-term outcomes.

## SupplementaryFile_Coeff_Clusters for "Data-driven Prediction of Fifteen-Year All-Cause Mortality among 2.3 Million Individuals in the VA"

### Sheet: AllCodes-based_coeff
code	coeff	Description	Prev
(Intercept)	-3.11975	(Intercept)	0
Age	3.18062		0
162.9	0.902122	MALIGNANT NEOPLASM OF BRONCHUS AND LUNG, UNSPECIFIED	8168
332	0.752089	PARALYSIS AGITANS	7883
571.5	0.727784	CIRRHOSIS OF LIVER WITHOUT MENTION OF ALCOHOL	7313
516.8	0.709546	OTHER SPECIFIED ALVEOLAR AND PARIETOALVEOLAR PNEUMONOPATHIES	2183
TIOTROPIUM	0.649715	TIOTROPIUM	2594
MEMANTINE	0.646902	MEMANTINE	1325
204.1	0.607399	CHRONIC LYMPHOID LEUKEMIA W/0 MENTION OF REMISSION	1868
331	0.581928	ALZHEIMER'S DISEASE	3861
305.1	0.524087	TOBACCO USE DISORDER, UNSPECIFIED USE	231983
V46.2	0.51139	OTHER DEPENDENCE ON MACHINES, SUPPLEMENTAL OXYGEN	1900
203	0.511022	MULTIPLE MYELOMA WITHOUT MENTION OF REMISSION	1162
202.8	0.503976	OTHER MALIGNANT LYMPHOMAS, UNSPECIFIED SITE, EXTRANODAL AND SOLID ORGAN SITES	3927
BICALUTAMIDE	0.500839	BICALUTAMIDE	5491
SEVELAMER HCL	0.455296	SEVELAMER HCL	1916
ENTACAPONE	0.449527	ENTACAPONE	1105
441.4	0.449284	ABDOMINAL ANEURYSM WITHOUT MENTION OF RUPTURE	12594
284.8	0.43353	OTHER SPECIFIED APLASTIC ANEMIAS	1980
496	0.433439	CHRONIC AIRWAY OBSTRUCTION, NOT ELSEWHERE CLASSIFIED	147572
INSULIN	0.414518	INSULIN	71256
359.1	0.411899	HEREDITARY PROGRESSIVE MUSCULAR DYSTROPHY	474
344	0.406716	QUADRIPLEGIA, UNSPECIFIED	3563
150.9	0.402827	MALIGNANT NEOPLASM OF ESOPHAGUS, UNSPECIFIED	1160
276.1	0.402735	HYPOSMOLALITY AND/OR HYPONATREMIA	6679
FLUDROCORTISONE	0.399884	FLUDROCORTISONE	1795
340	0.399817	MULTIPLE SCLEROSIS	5436
161.9	0.391813	MALIGNANT NEOPLASM OF LARYNX, UNSPECIFIED	2835
V10.11	0.389875	PERSONAL HISTORY OF MALIGNANT NEOPLASM OF BRONCHUS AND LUNG	1841
GALANTAMINE	0.383683	GALANTAMINE	1927
DONEPEZIL	0.381317	DONEPEZIL	9968
577.1	0.376686	CHRONIC PANCREATITIS	4447
METOLAZONE	0.374016	METOLAZONE	8208
70.51	0.349013	ACUTE HEPATITIS C WITHOUT MENTION OF HEPATIC COMA	41518
199.1	0.346796	OTHER MALIGNANT NEOPLASM OF UNSPECIFIED SITE	3388
CALCIUM ACETATE	0.345573	CALCIUM ACETATE	2250
290	0.340589	SENILE DEMENTIA, UNCOMPLICATED	3800
492.8	0.336731	OTHER EMPHYSEMA	20462
238.7	0.335485	NEOPLASM OF UNCERTAIN BEHAVIOR OF OTHER LYMPHATIC AND HEMATOPOIETIC TISSUES	1860
812.2	0.335349	FRACTURE OF UNSPECIFIED PART OF HUMERUS, CLOSED	1856
DIGOXIN	0.335009	DIGOXIN	38759
287.5	0.331642	THROMBOCYTOPENIA, UNSPECIFIED	7859
FUROSEMIDE	0.327413	FUROSEMIDE	115968
V66.7	0.32731	ENCOUNTER FOR PALLIATIVE CARE	1955
362.33	0.320646	PARTIAL RETINAL ARTERIAL OCCLUSION	2730
PHENYTOIN	0.320333	PHENYTOIN	17387
ONDANSETRON	0.314844	ONDANSETRON	3391
585	0.313854	CHRONIC RENAL FAILURE	32338
253.2	0.31293	PANHYPOPITUITARISM	1119
195	0.306597	MALIGNANT NEOPLASM OF HEAD, FACE, AND NECK	4390
443.9	0.304334	PERIPHERAL VASCULAR DISEASE, UNSPECIFIED	66762
HYDROXYUREA	0.303675	HYDROXYUREA	921
CYCLOSPORINE	0.303094	CYCLOSPORINE	2629
THEOPHYLLINE	0.29987	THEOPHYLLINE	12753
SODIUM BICARBONATE	0.297515	SODIUM BICARBONATE	2618
799	0.296222	ASPHYXIA	6934
FLUTAMIDE	0.295108	FLUTAMIDE	1491
436	0.291723	ACUTE, BUT ILL-DEFINED, CEREBROVASCULAR DISEASE	36611
V45.02	0.290715	AUTOMATIC IMPLANTABLE CARDIAC DEFIBRILLATOR IN SITU	4735
CAPECITABINE	0.287771	CAPECITABINE	380
294.8	0.286545	OTHER PERSISTENT MENTAL DISORDERS DUE TO CONDITIONS CLASSIFIED ELSEWHERE	10355
303.9	0.282252	OTHER AND UNSPECIFIED ALCOHOL DEPENDENCE, UNSPECIFIED DRINKING BEHAVIOR	78382
374.1	0.278749	ECTROPION, UNSPECIFIED	2307
PRAMIPEXOLE	0.27785	PRAMIPEXOLE	4828
428	0.277033	CONGESTIVE HEART FAILURE, UNSPECIFIED	56920
SPIRONOLACTONE	0.268176	SPIRONOLACTONE	24738
438.2	0.262107	LATE EFFECT OF CEREBROVASCULAR DISEASE, HEMIPLEGIA AFFECTING USPECIFIED SIDE	5085
J2405	0.259365	INJECTION, ONDANSETRON HYDROCHLORIDE, PER 1 MG	1521
ROPINIROLE	0.259349	ROPINIROLE	743
V10.21	0.259136	PERSONAL HISTORY OF MALIGNANT NEOPLASM OF LARYNX	1531
189	0.257143	MALIGNANT NEOPLASM OF KIDNEY, EXCEPT PELVIS	3901
785.4	0.250234	GANGRENE	2078
MEGESTROL	0.247697	MEGESTROL	5887
784.41	0.247386	APHONIA	1837
ETHAMBUTOL	0.247171	ETHAMBUTOL	744
ENSURE	0.245549	ENSURE	9934
CARVEDILOL	0.243672	CARVEDILOL	17464
783.21	0.242103	LOSS OF WEIGHT	26542
ALBUTEROL/IPRATROPIUM	0.240063	ALBUTEROL/IPRATROPIUM	11725
807	0.238135	CLOSED FRACTURE OF RIB(S), UNSPECIFIED	5130
515	0.237962	POSTINFLAMMATORY PULMONARY FIBROSIS	5306
CARBIDOPA/LEVODOPA	0.237886	CARBIDOPA/LEVODOPA	10086
70.54	0.234469	CHRONIC HEPATITIS C W/O MENTION OF HEPATIC COMA	28030
80154	0.233038	BENZODIAZEPINES	11752
278.01	0.232327	MORBID OBESITY	26246
742.59	0.232152	OTHER SPECIFIED CONGENITAL ANOMALIES OF SPINAL CORD	542
SELEGILINE	0.231146	SELEGILINE	1008
STAVUDINE (d4T)	0.229148	STAVUDINE (d4T)	2656
433.1	0.229055	OCCLUSION & STENOSIS OF CAROTID ARTERY, W/O CEREBRAL INFARCTION	26970
CALCITONIN	0.229051	CALCITONIN	2919
MIDODRINE	0.22884	MIDODRINE	643
97542	0.225546	WHEELCHAIR MANAGEMENT (EG, ASSESSMENT, FITTING, TRAINING), EACH 15 MINUTES	14088
491.21	0.225153	OBSTRUCTIVE CHRONIC BRONCHITIS, WITH (ACUTE) EXACERBATION	11339
V44.3	0.220016	COLOSTOMY STATUS	2163
250	0.219789	DIABETES MELLITUS WITHOUT MENTION OF COMPLICATION, TYPE II OR UNSPECIFIED TYPE, NOT STATED AS UNCONTROLLED	242047
290.4	0.219623	VASCULAR DEMENTIA, UNCOMPLICATED	3088
96410	0.219464	CHEMOTHERAPY ADMINISTRATION, INTRAVENOUS; INFUSION TECHNIQUE, UP TO ONE HOUR	4795
V62.6	0.216959	REFUSAL OF TREATMENT FOR REASONS OF RELIGION OR CONSCIENCE	7998
RILUZOLE	0.215768	RILUZOLE	122
V56.0	0.214994	AFTERCARE INVOLVING EXTRACORPOREAL DIALYSIS	1493
289	0.214657	POLYCYTHEMIA, SECONDARY	2185
780.93	0.212998	MEMORY LOSS	7121
AZATHIOPRINE	0.210394	AZATHIOPRINE	2701
173.6	0.210211	OTHER MALIGNANT NEOPLASM OF SKIN OF UPPER LIMB, INCLUDING SHOULDER SHOULDER	3961
820.8	0.207804	FRACTURE OF UNSPECIFIED PART OF NECK OF FEMUR, CLOSED	1680
290.1	0.206248	PRESENILE DEMENTIA, UNCOMPLICATED	1419
424.1	0.204463	AORTIC VALVE DISORDERS	16244
GLUCOSE	0.20438	GLUCOSE	1801
PENTOXIFYLLINE	0.204149	PENTOXIFYLLINE	9095
707	0.202989	DECUBITUS ULCER	7185
87536	0.20255	INFECTIOUS AGENT DETECTION BY NUCLEIC ACID (DNA OR RNA); HIV-1, QUANTIFICATION,INCLUDES REVERSE TRANSCRIPTION WHEN PERFORMED	3817
LEFLUNOMIDE	0.200145	LEFLUNOMIDE	1653
416.9	0.199971	CHRONIC PULMONARY HEART DISEASE, UNSPECIFIED	2422
IPRATROPIUM	0.199554	IPRATROPIUM	47341
586	0.198194	RENAL FAILURE, UNSPECIFIED	10351
LABETALOL	0.197607	LABETALOL	4182
SODIUM POLYSTYRENE SULFONATE	0.194888	SODIUM POLYSTYRENE SULFONATE	5347
THIAMINE	0.192742	THIAMINE	38774
403.91	0.190535	HYPERTENSIVE CHRONIC KIDNEY DISEASE, UNSPECIFIED, WITH CHRONIC KIDNEY DISEASE STAGE V OR END STAGE RENAL DISEASE	6750
MORPHINE	0.190043	MORPHINE	32136
791	0.189717	PROTEINURIA	14456
GLYBURIDE	0.189221	GLYBURIDE	89645
THALIDOMIDE	0.188192	THALIDOMIDE	371
V60.3	0.187544	PERSON LIVING ALONE	5223
440.2	0.187264	ATHEROSCLEROSIS OF NATIVE ARTERIES OF EXTREMITIES, UNSPECIFIED	4886
SALMETEROL	0.186667	SALMETEROL	18710
238.4	0.186043	POLYCYTHEMIA VERA	3685
188.9	0.185994	MALIGNANT NEOPLASM OF BLADDER, PART UNSPECIFIED	7703
331.9	0.185711	CEREBRAL DEGENERATION, UNSPECIFIED	1638
305	0.185686	ALCOHOL ABUSE, UNSPECIFIED DRINKING BEHAVIOR	57609
THIORIDAZINE	0.185189	THIORIDAZINE	1856
MAGNESIUM GLUCONATE	0.183586	MAGNESIUM GLUCONATE	1041
V78.8	0.183502	SCREENING FOR OTHER DISORDERS OF BLOOD AND BLOOD-FORMING ORGANS	6485
TRIAZOLAM	0.182706	TRIAZOLAM	959
82140	0.182191	AMMONIA	7241
437	0.181736	CEREBRAL ATHEROSCLEROSIS	1968
PILOCARPINE	0.18154	PILOCARPINE	2804
784.5	0.181536	OTHER SPEECH DISTURBANCE	5860
369.4	0.18144	LEGAL BLINDNESS, AS DEFINED IN U.S.A.	7006
E888.8	0.181409	OTHER FALL	4295
491.2	0.180625	OBSTRUCTIVE CHRONIC BRONCHITIS, WITHOUT EXACERBATION	8651
153.9	0.178433	MALIGNANT NEOPLASM OF COLON, UNSPECIFIED	10113
E888.9	0.178339	UNSPECIFIED FALL	10050
V49.75	0.17804	BELOW KNEE AMPUTATION STATUS	5641
V45.01	0.177767	CARDIAC PACEMAKER IN SITU	11470
295.62	0.177198	SCHIZOPHRENIC DISORDERS, RESIDUAL TYPE, CHRONIC	3650
82010	0.175374	KETONE BODY(S) (EG, ACETONE, ACETOACETIC ACID, BETA-HYDROXYBUTYRATE);QUANTITATIVE	5635
VANICREAM	0.175168	VANICREAM	3407
93540	0.174696	INJECTION PROCEDURE DURING CARDIAC CATHETERIZATION; FOR SELECTIVE OPACIFICATIONOF AORTOCORONARY VENOUS BYPASS GRAFTS, 1 OR MORE CORONARY ARTERIES	4355
GLIPIZIDE	0.173789	GLIPIZIDE	58712
CILOSTAZOL	0.171173	CILOSTAZOL	4630
424.9	0.170877	ENDOCARDITIS, VALVE UNSPECIFIED, UNSPECIFIED CAUSE	5308
CALCITRIOL	0.170582	CALCITRIOL	3586
V60.4	0.169878	NO OTHER HOUSEHOLD MEMBER ABLE TO RENDER CARE	5288
V49.76	0.168571	ABOVE KNEE AMPUTATION STATUS	3626
707.15	0.168437	ULCER OF OTHER PART OF FOOT	10970
781.3	0.167891	LACK OF COORDINATION	4563
374.05	0.166678	TRICHIASIS OF EYELID WITHOUT ENTROPION	2971
273.1	0.166546	MONOCLONAL PARAPROTEINEMIA	1341
V43.3	0.166528	HEART VALVE REPLACED BY OTHER MEANS	7816
785	0.166496	TACHYCARDIA, UNSPECIFIED	10230
LOPINAVIR/RITONAVIR	0.16649	LOPINAVIR/RITONAVIR	184
THIOTHIXENE	0.165614	THIOTHIXENE	1863
UNDERPAD	0.165213	UNDERPAD	5806
82232	0.164638	BETA-2 MICROGLOBULIN	2520
SALIVA,ARTIFICIAL	0.16457	SALIVA,ARTIFICIAL	1632
369	0.164007	BLINDNESS OF BOTH EYES, IMPAIRMENT LEVEL NOT FURTHER SPECIFIED	2463
V43.1	0.163833	LENS REPLACED BY OTHER MEANS	44752
HYDROXYCHLOROQUINE	0.163766	HYDROXYCHLOROQUINE	5725
NIFEDIPINE	0.163395	NIFEDIPINE	51454
362.01	0.16308	BACKGROUND DIABETIC RETINOPATHY	44902
TRIFLURIDINE	0.162311	TRIFLURIDINE	956
PHYTONADIONE	0.162205	PHYTONADIONE	2463
ABACAVIR/LAMIVUDINE/ZIDOVUDINE	0.162051	ABACAVIR/LAMIVUDINE/ZIDOVUDINE	889
RIVASTIGMINE	0.16141	RIVASTIGMINE	644
G0155	0.160153	SERVICES OF CLINICAL SOCIAL WORKER IN HOME HEALTH OR HOSPICE SETTINGS, EACH 15MINUTES	4832
591	0.160035	HYDRONEPHROSIS	2974
82009	0.159768	KETONE BODY(S) (EG, ACETONE, ACETOACETIC ACID, BETA-HYDROXYBUTYRATE);QUALITATIVE	5181
433.3	0.158699	OCCLUSION & STENOSIS FO MULTIPLE & BILATERAL ARTERIES, W/O MENTION OF CEREBRAL INFARCTION	4370
V60.0	0.158013	LACK OF HOUSING	38235
285.8	0.15669	OTHER SPECIFIED ANEMIAS	2826
ALBUTEROL	0.15633	ALBUTEROL	65195
193	0.155678	MALIGNANT NEOPLASM OF THYROID GLAND	1387
DESMOPRESSIN	0.155429	DESMOPRESSIN	576
V10.52	0.155169	PERSONAL HISTORY OF MALIGNANT NEOPLASM OF KIDNEY	1411
LAMIVUDINE/ZIDOVUDINE	0.155063	LAMIVUDINE/ZIDOVUDINE	3122
HALOPERIDOL	0.154978	HALOPERIDOL	8191
CAPTOPRIL	0.15432	CAPTOPRIL	10840
518.81	0.153531	ACUTE RESPIRATORY FAILURE	1573
Q0082	0.153348	ACTIVITY THERAPY FURNISHED IN CONNECTION WITH PARTIAL HOSPITALIZATION (EGMUSIC, DANCE, ART OR PLAY THERAPIES THAT ARE NOT PRIMARILY RECREATIONAL), PERVISIT	954
E1230	0.152814	POWER OPERATED VEHICLE (THREE OR FOUR WHEEL NONHIGHWAY) SPECIFY BRAND NAME ANDMODEL NUMBER	3529
FLUPHENAZINE	0.152408	FLUPHENAZINE	3043
CHLORPROMAZINE	0.152397	CHLORPROMAZINE	3785
CHLORDIAZEPOXIDE	0.151385	CHLORDIAZEPOXIDE	7547
377.1	0.151129	OPTIC ATROPHY, UNSPECIFIED	4014
438.9	0.150963	UNSPECIFIED LATE EFFECTS OF CEREBROVASCULAR DISEASE	12246
NEVIRAPINE	0.150668	NEVIRAPINE	1391
486	0.15065	PNEUMONIA, ORGANISM UNSPECIFIED	29317
83930	0.150493	OSMOLALITY; BLOOD	5967
QUINIDINE	0.149171	QUINIDINE	925
CLONIDINE	0.148997	CLONIDINE	35256
96412	0.14861	CHEMOTHERAPY ADMINISTRATION, INTRAVENOUS; INFUSION TECHNIQUE, ONE TO 8HOURS, EACH ADDITIONAL HOUR (LIST SEPARATELY IN ADDITION TO CODE FORPRIMARY PROCEDURE)	4244
174.9	0.147998	MALIGNANT NEOPLASM OF BREAST (FEMALE), UNSPECIFIED	1652
414	0.147744	CORONARY ATHEROSCLEROSIS OF UNSPECIFIED TYPE OF VESSEL, NATIVE OR GRAFT	161394
GOSERELIN ACETATE	0.147532	GOSERELIN ACETATE	7597
433.11	0.147389	OCCLUSION & STENOSIS OF CAROTID ARTERY, W/ CEREBRAL INFARCTION	3630
TEMOZOLOMIDE	0.146944	TEMOZOLOMIDE	61
273.2	0.146291	OTHER PARAPROTEINEMIAS	1057
PEGFILGRASTIM	0.144989	PEGFILGRASTIM	318
53.19	0.144861	HERPES ZOSTER WITH OTHER NERVOUS SYSTEM COMPLICATIONS	2176
CEFPODOXIME PROXETIL	0.144433	CEFPODOXIME PROXETIL	2739
88172	0.14391	CYTOPATHOLOGY, EVALUATION OF FINE NEEDLE ASPIRATE; IMMEDIATE CYTOHISTOLOGICSTUDY TO DETERMINE ADEQUACY FOR DIAGNOSIS, FIRST EVALUATION EPISODE, EACH SITE	10339
CEFAZOLIN	0.143457	CEFAZOLIN	1922
780.39	0.143214	OTHER CONVULSIONS	29298
V43.61	0.142366	SHOULDER JOINT REPLACEMENT STATUS	1011
DISULFIRAM	0.141582	DISULFIRAM	3099
304.01	0.141556	OPIOID TYPE DEPENDENCE CONTINUOUS	5557
HYDRALAZINE	0.140619	HYDRALAZINE	8900
CHLORAMBUCIL	0.139881	CHLORAMBUCIL	297
84078	0.139261	PHOSPHATASE, ALKALINE; HEAT STABLE (TOTAL NOT INCLUDED)	6679
786.3	0.138944	HEMOPTYSIS	5891
DIAPER	0.138079	DIAPER	11901
225.2	0.137655	BENIGN NEOPLASM OF CEREBRAL MENINGES	811
62311	0.137549	INJECTION(S), OF DIAGNOSTIC OR THERAPEUTIC SUBSTANCE(S) (INCLUDING ANESTHETIC,ANTISPASMODIC, OPIOID, STEROID, OTHER SOLUTION), NOT INCLUDING NEUROLYTICSUBSTANCES, INCLUDING NEEDLE OR CATHETER PLACEMENT, INCLUDES CONTRAST FORLOCALIZATION WHEN PERFORMED, EPIDURAL OR SUBARACHNOID; LUMBAR OR SACRAL (CAUDAL)	7357
ISOSORBIDE DINITRATE	0.137303	ISOSORBIDE DINITRATE	45085
DILTIAZEM	0.136985	DILTIAZEM	49913
PROBENECID	0.136967	PROBENECID	2057
V60.5	0.136651	HOLIDAY RELIEF CARE	1137
AQUAPHILIC OINTMENT	0.136639	AQUAPHILIC OINTMENT	2219
PIMECROLIMUS	0.136568	PIMECROLIMUS	767
DARBEPOETIN ALFA,RECOMBINANT	0.136344	DARBEPOETIN ALFA,RECOMBINANT	1632
SPACER-INHALER	0.13618	SPACER-INHALER	4783
162.3	0.135786	MALIGNANT NEOPLASM OF UPPER LOBE, BRONCHUS OR LUNG	1097
92526	0.135699	TREATMENT OF SWALLOWING DYSFUNCTION AND/OR ORAL FUNCTION FOR FEEDING	4288
173.4	0.13532	OTHER MALIGNANT NEOPLASM OF SCALP AND SKIN OF NECK	3695
593.9	0.13522	UNSPECIFIED DISORDER OF KIDNEY AND URETER	32519
728.87	0.134955	MUSCLE WEAKNESS (GENERALIZED)	8002
607.1	0.133003	BALANOPOSTHITIS	4530
V58.0	0.132622	ENCOUNTER FOR RADIOTHERAPY	2180
719.7	0.132555	DIFFICULTY IN WALKING	6363
295.9	0.132331	UNSPECIFIED TYPE SCHIZOPHRENIA, UNSPECIFIED STATE	24348
CLORAZEPATE	0.132214	CLORAZEPATE	980
97546	0.132062	WORK HARDENING/CONDITIONING; EACH ADDITIONAL HOUR (LIST SEPARATELY INADDITION TO CODE FOR PRIMARY PROCEDURE)	9486
379.22	0.131853	CRYSTALLINE DEPOSITS IN VITREOUS	2212
ATROPINE	0.131751	ATROPINE	3204
51702	0.131698	INSERTION OF TEMPORARY INDWELLING BLADDER CATHETER; SIMPLE (EG, FOLEY)	3573
QUININE	0.13167	QUININE	6542
425.4	0.130449	OTHER PRIMARY CARDIOMYOPATHIES	16744
577	0.129193	ACUTE PANCREATITIS	7482
188.8	0.12828	MALIGNANT NEOPLASM OF OTHER SPECIFIED SITES OF BLADDER	886
HYDROCHLOROTHIAZIDE/SPIRONOLACTONE	0.128225	HYDROCHLOROTHIAZIDE/SPIRONOLACTONE	545
VERAPAMIL	0.127774	VERAPAMIL	31069
ERGOCALCIFEROL	0.127586	ERGOCALCIFEROL	3265
V15.81	0.126589	PERSONAL HISTORY OF NONCOMPLIANCE WITH MEDICAL TREATMENT, PRESENTING HAZARDS TO HEALTH	21672
11721	0.126146	DEBRIDEMENT OF NAIL(S) BY ANY METHOD(S); 6 OR MORE	85293
82378	0.125983	CARCINOEMBRYONIC ANTIGEN (CEA)	9715
ALFUZOSIN	0.124897	ALFUZOSIN	665
80198	0.124778	THEOPHYLLINE	6304
MASK	0.124192	MASK	626
82055	0.123835	ALCOHOL (ETHANOL); ANY SPECIMEN EXCEPT BREATH	44833
365.52	0.123648	PSEUDOEXFOLIATION GLAUCOMA	766
DRONABINOL	0.123393	DRONABINOL	703
Q3014	0.123352	TELEHEALTH ORIGINATING SITE FACILITY FEE	2929
281.9	0.122056	UNSPECIFIED DEFICIENCY ANEMIA	7256
CLOZAPINE (CLOZARIL)	0.122003	CLOZAPINE (CLOZARIL)	907
714	0.121823	RHEUMATOID ARTHRITIS	17573
COLLAGENASE	0.12181	COLLAGENASE	2059
V63.2	0.121673	PERSON AWAITING ADMISSION TO ADEQUATE FACILITY ELSEWHERE	2954
MAGNESIUM OXIDE	0.121223	MAGNESIUM OXIDE	14684
438.22	0.120789	LATE EFFECT OF CEREBROVASCULAR DISEASE, HEMIPLEGIA AFFECTING NONDOMINANT SIDE	1432
275	0.120519	DISORDERS OF IRON METABOLISM	1960
PHENOBARBITAL	0.120413	PHENOBARBITAL	2643
NALOXONE/PENTAZOCINE	0.119582	NALOXONE/PENTAZOCINE	431
784.7	0.119445	EPISTAXIS	11560
TOLMETIN	0.119144	TOLMETIN	2323
303.91	0.11912	OTHER AND UNSPECIFIED ALCOHOL DEPENDENCE, CONTINUOUS DRINKING BEHAVIOR	24635
77427	0.11885	RADIATION TREATMENT MANAGEMENT, 5 TREATMENTS	3000
MINOXIDIL	0.118842	MINOXIDIL	4035
45999	0.118821	UNLISTED PROCEDURE, RECTUM	312
90935	0.118313	HEMODIALYSIS PROCEDURE WITH SINGLE EVALUATION BY A PHYSICIAN OR OTHERQUALIFIED HEALTH CARE PROFESSIONAL	1822
CORTISONE	0.118103	CORTISONE	154
427.31	0.117678	ATRIAL FIBRILLATION	45846
83925	0.117396	OPIATE(S), DRUG AND METABOLITES, EACH PROCEDURE	13564
NADOLOL	0.117262	NADOLOL	806
IMIQUIMOD	0.117256	IMIQUIMOD	3974
INSPIREASE	0.116929	INSPIREASE	1392
401.9	0.11661	UNSPECIFIED ESSENTIAL HYPERTENSION	568529
83880	0.116528	NATRIURETIC PEPTIDE	11882
J9202	0.116492	GOSERELIN ACETATE IMPLANT, PER 3.6 MG	6884
OCTREOTIDE	0.116319	OCTREOTIDE	275
77408	0.116077	RADIATION TREATMENT DELIVERY, 2 SEPARATE TREATMENT AREAS, 3 OR MOREPORTS ON A SINGLE TREATMENT AREA, USE OF MULTIPLE BLOCKS; 6-10 MEV	578
RIZATRIPTAN	0.115849	RIZATRIPTAN	482
161	0.115612	MALIGNANT NEOPLASM OF GLOTTIS	1089
250.4	0.115577	DIABETES WITH RENAL MANIFESTATIONS, TYPE II OR UNSPECIFIED TYPE, NOT STATED AS UNCONTROLLED	15716
BARRIER,OSTOMY	0.115302	BARRIER,OSTOMY	1056
BENZYL ALCOHOL/WATER	0.114579	BENZYL ALCOHOL/WATER	364
LANOLIN/MINERAL OIL	0.114155	LANOLIN/MINERAL OIL	1876
DIPYRIDAMOLE	0.114147	DIPYRIDAMOLE	3503
NILUTAMIDE	0.113751	NILUTAMIDE	377
NELFINAVIR	0.113652	NELFINAVIR	1571
440	0.112957	ATHEROSCLEROSIS OF AORTA	3039
358	0.112698	MYASTHENIA GRAVIS	814
955.2	0.112309	INJURY TO ULNAR NERVE	1566
154.1	0.11216	MALIGNANT NEOPLASM OF RECTUM	2261
794.8	0.111881	NONSPECIFIC ABNORMAL RESULTS OF FUNCTION STUDY OF LIVER	32841
RIFABUTIN	0.111686	RIFABUTIN	247
MEXILETINE	0.110784	MEXILETINE	687
92610	0.109676	EVALUATION OF ORAL AND PHARYNGEAL SWALLOWING FUNCTION	5101
291.2	0.109259	ALCOHOL-INDUCED PERSISTING DEMENTIA	1136
429.1	0.109105	MYOCARDIAL DEGENERATION	4019
AMLODIPINE/BENAZEPRIL	0.109101	AMLODIPINE/BENAZEPRIL	455
V61.8	0.108928	OTHER SPECIFIED FAMILY CIRCUMSTANCES	3390
707.8	0.108805	CHRONIC ULCER OF OTHER SPECIFIED SITES	5030
ETIDRONATE	0.108771	ETIDRONATE	359
OXYCODONE	0.108769	OXYCODONE	34082
CINACALCET	0.108734	CINACALCET	303
414.9	0.108427	CHRONIC ISCHEMIC HEART DISEASE, UNSPECIFIED	110204
707.14	0.108268	ULCER OF HEEL AND MIDFOOT	3530
437.9	0.107712	UNSPECIFIED CEREBROVASCULAR DISEASE	5757
596.51	0.107295	HYPERTONICITY OF THE BLADDER	1896
781.2	0.107053	ABNORMALITY OF GAIT	38726
LACTULOSE	0.10684	LACTULOSE	19978
250.42	0.106634	DIABETES WITH RENAL MANIFESTATIONS, TYPE II OR UNSPECIFIED TYPE, UNCONTROLLED	3134
757.39	0.106362	OTHER SPECIFIED CONGENITAL ANOMALIES OF SKIN	4734
FENTANYL	0.106278	FENTANYL	11020
86920	0.105803	COMPATIBILITY TEST EACH UNIT; IMMEDIATE SPIN TECHNIQUE	4659
412	0.105767	OLD MYOCARDIAL INFARCTION	34469
85610	0.105441	PROTHROMBIN TIME;	292104
ALENDRONATE	0.105433	ALENDRONATE	21269
93925	0.104156	DUPLEX SCAN OF LOWER EXTREMITY ARTERIES OR ARTERIAL BYPASS GRAFTS;COMPLETE BILATERAL STUDY	7308
BIMATOPROST	0.104143	BIMATOPROST	1593
414.8	0.10403	OTHER SPECIFIED FORMS OF CHRONIC ISCHEMIC HEART DISEASE	13830
285.9	0.103808	ANEMIA, UNSPECIFIED	75820
553.21	0.103774	INCISIONAL HERNIA WITHOUT MENTION OF OBSTRUCTION OR GANGRENE	4555
ANAGRELIDE	0.103693	ANAGRELIDE	293
440.21	0.103225	ATHEROSCLEROSIS OF NATIVE ARTERIES OF EXTREMITIES W/INTERMITTENT CLAUDICATION	13782
458	0.102952	ORTHOSTATIC HYPOTENSION	8655
99050	0.102763	SERVICES PROVIDED IN THE OFFICE AT TIMES OTHER THAN REGULARLY SCHEDULED OFFICEHOURS, OR DAYS WHEN THE OFFICE IS NORMALLY CLOSED (EG, HOLIDAYS, SATURDAY ORSUNDAY), IN ADDITION TO BASIC SERVICE	2979
DRESSING,DUODERM	0.10276	DRESSING,DUODERM	2117
80156	0.102148	CARBAMAZEPINE; TOTAL	10201
METOPROLOL	0.102047	METOPROLOL	155942
227.3	0.101734	BENIGN NEOPLASM OF PITUITARY GLAND AND CRANIOPHARYNGEAL DUCT	1475
FERROUS SULFATE	0.101675	FERROUS SULFATE	47943
EASIVENT	0.101332	EASIVENT	2115
344.04	0.101118	QUADRIPLEGIA, C5-C7, INCOMPLETE	1932
WARFARIN	0.100953	WARFARIN	55053
71101	0.0997713	RADIOLOGIC EXAMINATION, RIBS, UNILATERAL; INCLUDING POSTEROANTERIORCHEST, MINIMUM OF 3 VIEWS	9274
G0177	0.0997575	TRAINING AND EDUCATIONAL SERVICES RELATED TO THE CARE AND TREATMENT OFPATIENT'S DISABLING MENTAL HEALTH PROBLEMS PER SESSION (45 MINUTES OR MORE)	2787
82105	0.0994597	ALPHA-FETOPROTEIN (AFP); SERUM	37118
371.2	0.0993272	CORNEAL EDEMA, UNSPECIFIED	1453
METHADONE	0.0993171	METHADONE	15569
92980	0.0992008	TRANSCATHETER PLACEMENT OF AN INTRACORONARY STENT(S), PERCUTANEOUS, WITHOR WITHOUT OTHER THERAPEUTIC INTERVENTION, ANY METHOD; SINGLE VESSEL	5522
FOLIC ACID	0.0988933	FOLIC ACID	67898
332.1	0.0985515	SECONDARY PARKINSONISM	1896
WATER	0.0985371	WATER	2065
ASPIRIN/OXYCODONE	0.0984897	ASPIRIN/OXYCODONE	453
PAD,ABDOMINAL	0.0969346	PAD,ABDOMINAL	7423
FELODIPINE	0.0968929	FELODIPINE	135512
304	0.0958491	OPIOID TYPE DEPENDENCE UNSPECIFIED	12135
OATMEAL	0.0957271	OATMEAL	1315
288.8	0.0955603	OTHER SPECIFIED DISEASE OF WHITE BLOOD CELLS	7378
362.81	0.0950623	RETINAL HEMORRHAGE	5623
365.12	0.094333	LOW TENSION GLAUCOMA	4306
85007	0.0939619	BLOOD COUNT; BLOOD SMEAR, MICROSCOPIC EXAMINATION WITH MANUALDIFFERENTIAL WBC COUNT	60037
NO STING	0.0935914	NO STING	433
V12.59	0.0935786	PERSONAL HISTORY OF OTHER DISEASES, OF CIRCULATORY SYSTEM, NOT ELSEWHERE CLASSIFIED	15641
276.7	0.0935222	HYPERPOTASSEMIA	15865
PERMETHRIN	0.0931762	PERMETHRIN	4686
PYRITHIONE ZINC	0.0931585	PYRITHIONE ZINC	2182
V53.31	0.0929674	FITTING & ADJUSTMENT OF CARDIAC PACEMAKER	3101
CATHETER	0.0928585	CATHETER	10531
D2950	0.0928508	CORE BUILDUP, INCLUDING ANY PINS WHEN REQUIRED	9042
PYRIDOSTIGMINE	0.0926461	PYRIDOSTIGMINE	718
78472	0.0924913	CARDIAC BLOOD POOL IMAGING, GATED EQUILIBRIUM; PLANAR, SINGLE STUDY ATREST OR STRESS (EXERCISE AND/OR PHARMACOLOGIC), WALL MOTION STUDY PLUSEJECTION FRACTION, WITH OR WITHOUT ADDITIONAL QUANTITATIVE PROCESSING	9119
94761	0.0922068	NONINVASIVE EAR OR PULSE OXIMETRY FOR OXYGEN SATURATION; MULTIPLEDETERMINATIONS (EG, DURING EXERCISE)	30315
LITHIUM	0.0920498	LITHIUM	13399
71260	0.0920136	COMPUTED TOMOGRAPHY, THORAX; WITH CONTRAST MATERIAL(S)	40281
51720	0.0918538	BLADDER INSTILLATION OF ANTICARCINOGENIC AGENT (INCLUDING RETENTION TIME)	923
99311	0.0917281	SUBSEQUENT NURSING FACILITY CARE, PER DAY, FOR THE EVALUATION ANDMANAGEMENT OF A NEW OR ESTABLISHED PATIENT, WHICH REQUIRES AT LEASTTWO OF THESE THREE KEY COMPONENTS:A PROBLEM FOCUSED INTERVAL HISTORY;A PROBLEM FOCUSED EXAMINATION;MEDICAL DECISION MAKING THAT IS STRAIGHTFORWARD OR OF LOW COMPLEXITY.COUNSELING AND/OR COORDINATION OF CARE WITH OTHER PROVIDERS OR AGENCIESARE PROVIDED CONSISTENT WITH THE NATURE OF THE PROBLEM(S) AND THEPATIENT'S AND/OR FAMILY'S NEEDS.USUALLY, THE PATIENT IS STABLE, RECOVERING OR IMPROVING. PHYSICIANSTYPICALLY SPEND 15 MINUTES AT THE BEDSIDE AND ON THE PATIENT'S FACILITYFLOOR OR UNIT.	3128
POUCH,UROSTOMY	0.0914228	POUCH,UROSTOMY	1026
707.9	0.0914191	CHRONIC ULCER OF UNSPECIFIED SITE	11412
CODEINE	0.0910386	CODEINE	6137
578.9	0.0910214	HEMORRHAGE OF GASTROINTESTINAL TRACT, UNSPECIFIED	21718
83518	0.0902145	IMMUNOASSAY FOR ANALYTE OTHER THAN INFECTIOUS AGENT ANTIBODY OR INFECTIOUS AGENTANTIGEN; QUALITATIVE OR SEMIQUANTITATIVE, SINGLE STEP METHOD (EG, REAGENT STRIP)	7017
84165	0.0901479	PROTEIN; ELECTROPHORETIC FRACTIONATION AND QUANTITATION, SERUM	19981
362.35	0.0899908	CENTRAL RETINAL VEIN OCCLUSION	2151
V60.2	0.0899661	INADEQUATE MATERIAL RESOURCES	38553
362.11	0.0898977	HYPERTENSIVE RETINOPATHY	11510
782.9	0.0897948	OTHER SYMPTOMS INVOLVING SKIN AND INTEGUMENTARY TISSUES	2296
A4615	0.0897947	CANNULA, NASAL	3140
426	0.0897366	ATRIOVENTRICULAR BLOCK, COMPLETE	2941
530.2	0.0896605	ULCER OF ESOPHAGUS	8041
LACTOBACILLUS ACIDOPHILUS	0.0892493	LACTOBACILLUS ACIDOPHILUS	983
PROPRANOLOL	0.0890875	PROPRANOLOL	20492
11000	0.0888431	DEBRIDEMENT OF EXTENSIVE ECZEMATOUS OR INFECTED SKIN; UP TO 10% OF BODYSURFACE	4108
250.03	0.0887005	DIABETES MELLITUS WITHOUT MENTION OF COMPLICATION, TYPE I [JUVENILE TYPE], UNCONTROLLED	8857
388.9	0.0886211	UNSPECIFIED DISORDER OF EAR	7185
VORICONAZOLE	0.0884404	VORICONAZOLE	122
NOVASOURCE	0.0884051	NOVASOURCE	156
ATAZANAVIR	0.0877903	ATAZANAVIR	1104
550.92	0.0875818	BILATERAL INGUINAL HERNIA, WITHOUT MENTION OF OBSTRUCTION OR GANGRENE	3673
HEPATITIS B	0.0870717	HEPATITIS B	4464
HYDROCHLOROTHIAZIDE/IRBESARTAN	0.0869862	HYDROCHLOROTHIAZIDE/IRBESARTAN	3006
ALPRAZOLAM	0.0869459	ALPRAZOLAM	34263
BENZTROPINE	0.0868668	BENZTROPINE	13992
92611	0.0866874	MOTION FLUOROSCOPIC EVALUATION OF SWALLOWING FUNCTION BY CINE OR VIDEORECORDING	5153
DRESSING,RESTORE	0.0866444	DRESSING,RESTORE	3305
95120	0.0864986	PROFESSIONAL SERVICES FOR ALLERGEN IMMUNOTHERAPY IN THE OFFICE ORINSTITUTION OF THE PRESCRIBING PHYSICIAN OR OTHER QUALIFIED HEALTH CAREPROFESSIONAL, INCLUDING PROVISION OF ALLERGENIC EXTRACT; SINGLEINJECTION	771
427.1	0.0864431	PAROXYSMAL VENTRICULAR TACHYCARDIA	4553
POTASSIUM CHLORIDE	0.0861825	POTASSIUM CHLORIDE	92618
E885.9	0.0860635	FALL FROM OTHER SLIPPING,TRIPPING,OR STUMBLING	4693
785.2	0.0855974	UNDIAGNOSED CARDIAC MURMURS	17184
ATENOLOL	0.0854631	ATENOLOL	167399
295.3	0.0852656	PARANOID TYPE SCHIZOPHRENIA, UNSPECIFIED STATE	22085
POUCH,OSTOMY	0.0851213	POUCH,OSTOMY	4210
443.89	0.0847844	OTHER PERIPHERAL VASCULAR DISEASE	4172
EMTRICITABINE	0.0847724	EMTRICITABINE	114
NICOTINE	0.0847186	NICOTINE	72928
173.8	0.08447	OTHER MALIGNANT NEOPLASM OF OTHER SPECIFIED SITES OF SKIN	2815
362.02	0.0844047	PROLIFERATIVE DIABETIC RETINOPATHY	8749
67210	0.0841247	DESTRUCTION OF LOCALIZED LESION OF RETINA (EG, MACULAR EDEMA, TUMORS), 1OR MORE SESSIONS; PHOTOCOAGULATION	3725
D3320	0.0837384	ENDODONTIC THERAPY PERFORMED ON A PREMOLAR TOOTH EXCLUDING FINAL RESTORATION.	6067
173.3	0.0835482	OTHER MALIGNANT NEOPLASM OF SKIN OF OTHER AND UNSPECIFIED PARTS OF FACE	13685
85060	0.0831942	BLOOD SMEAR, PERIPHERAL, INTERPRETATION BY PHYSICIAN WITH WRITTEN REPORT	46745
285.21	0.0830099	ANEMIA IN CHRONIC KIDNEY DISEASE	1407
BACITRACIN/HYDROCORTISONE/NEOMYCIN/POLYMYXIN B	0.0828535	BACITRACIN/HYDROCORTISONE/NEOMYCIN/POLYMYXIN B	1036
BOOST	0.082809	BOOST	183
METHYLDOPA	0.0825479	METHYLDOPA	532
441.9	0.0823661	AORTIC ANEURYSM OF UNSPECIFIED SITE WITHOUT MENTION OF RUPTURE	1765
426.1	0.0821632	ATRIOVENTRICULAR BLOCK, UNSPECIFIED	2190
726.5	0.082064	ENTHESOPATHY OF HIP REGION	4542
BENAZEPRIL	0.0820421	BENAZEPRIL	7337
99211	0.0819739	OFFICE OR OTHER OUTPATIENT VISIT FOR THE EVALUATION AND MANAGEMENT OFAN ESTABLISHED PATIENT, THAT MAY NOT REQUIRE THE PRESENCE OF APHYSICIAN OR OTHER QUALIFIED HEALTH CARE PROFESSIONAL. USUALLY, THEPRESENTING PROBLEM(S) ARE MINIMAL. TYPICALLY, 5 MINUTES ARE SPENTPERFORMING OR SUPERVISING THESE SERVICES.	716631
A9901	0.0818754	DME DELIVERY, SET UP, AND/OR DISPENSING SERVICE COMPONENT OF ANOTHER HCPCS CODE	6560
ANASTROZOLE	0.0818157	ANASTROZOLE	175
414.05	0.0817955	CORONARY ATHEROSCLEROSIS OF UNSPECIFIED TYPE OF BYPASS GRAFT	3056
TOLAZAMIDE	0.081678	TOLAZAMIDE	600
459.9	0.0816769	UNSPECIFIED CIRCULATORY SYSTEM DISORDER	3413
J1245	0.081619	INJECTION, DIPYRIDAMOLE, PER 10 MG	12224
71020	0.0815902	RADIOLOGIC EXAMINATION, CHEST, 2 VIEWS, FRONTAL AND LATERAL;	462960
J2680	0.0810898	INJECTION, FLUPHENAZINE DECANOATE, UP TO 25 MG	1662
CALCIUM/SODIUM ALGINATE	0.0808979	CALCIUM/SODIUM ALGINATE	862
82533	0.0807554	CORTISOL; TOTAL	5269
17004	0.080713	DESTRUCTION (EG, LASER SURGERY, ELECTROSURGERY, CRYOSURGERY, CHEMOSURGERY,SURGICAL CURETTEMENT), PREMALIGNANT LESIONS (EG, ACTINIC KERATOSES), 15 OR MORELESIONS	8117
799.3	0.0806781	DEBILITY, UNSPECIFIED	17706
596.54	0.0803932	NEUROGENIC BLADDER NOS	10045
AEROCHAMBER	0.0802507	AEROCHAMBER	20681
250.8	0.0801493	DIABETES WITH OTHER SPECIFIED MANIFESTATIONS, TYPE II OR UNSPECIFIED TYPE, NOT STATED AS UNCONTROLLED	18130
362.52	0.0797211	EXUDATIVE SENILE MACULAR DEGENERATION OF RETINA	2939
716.99	0.0796589	UNSPECIFIED ARTHROPATHY INVOLVING MULTIPLE SITES	5151
TRIHEXYPHENIDYL	0.0793349	TRIHEXYPHENIDYL	3059
TWOCAL	0.0793084	TWOCAL	128
BENZOCAINE	0.0792584	BENZOCAINE	526
726.33	0.0792263	OLECRANON BURSITIS	8446
416.8	0.0792191	OTHER CHRONIC PULMONARY HEART DISEASES	2463
CARISOPRODOL	0.078814	CARISOPRODOL	7446
V43.64	0.0786353	HIP JOINT REPLACEMENT STATUS	8632
76999	0.0783773	UNLISTED ULTRASOUND PROCEDURE (EG, DIAGNOSTIC, INTERVENTIONAL)	5893
362.51	0.0776039	NONEXUDATIVE SENILE MACULAR DEGENERATION OF RETINA	17774
389.2	0.0774652	MIXED CONDUCTIVE AND SENSORINEURAL HEARING LOSS	18644
82330	0.0774582	CALCIUM; IONIZED	4174
161.1	0.0774139	MALIGNANT NEOPLASM OF SUPRAGLOTTIS	583
959.9	0.077312	OTHER AND UNSPECIFIED INJURY TO UNSPECIFIED SITE	7589
95852	0.0771967	RANGE OF MOTION MEASUREMENTS AND REPORT (SEPARATE PROCEDURE); HAND, WITHOR WITHOUT COMPARISON WITH NORMAL SIDE	4037
275.2	0.0769888	DISORDERS OF MAGNESIUM METABOLISM	1749
294.1	0.0768688	DEMENTIA IN CONDITIONS CLASSIFIED ELSEWHERE WITHOUT BEHAVIORAL DISTURBANCE	3593
67228	0.0768104	TREATMENT OF EXTENSIVE OR PROGRESSIVE RETINOPATHY (EG, DIABETICRETINOPATHY), PHOTOCOAGULATION	3569
366.14	0.0767116	POSTERIOR SUBCAPSULAR POLAR SENILE CATARACT	18223
GAUZE,IODOFORM	0.076664	GAUZE,IODOFORM	1928
82803	0.0764736	GASES, BLOOD, ANY COMBINATION OF PH, PCO2, PO2, CO2, HCO3 (INCLUDINGCALCULATED O2 SATURATION);	49558
ESCITALOPRAM	0.0764464	ESCITALOPRAM	2031
OLANZAPINE	0.0762913	OLANZAPINE	35039
532.9	0.0761097	DUODENAL ULCER, UNSPECIFIED AS ACUTE OR CHRONIC, WITHOUT HEMORRHAGE OR PERFORATION, WITHOUT MENTION OF OBSTRUCTION	3658
564	0.0759494	UNSPECIFIED CONSTIPATION	39467
AMCINONIDE	0.0758064	AMCINONIDE	2021
BAG	0.0754444	BAG	6772
438	0.075211	LATE EFFECT OF CEREBROVASCULAR DISEASE, COGNITIVE DEFICITS	3908
259.9	0.0751234	UNSPECIFIED ENDOCRINE DISORDER	1891
CARRINGTON GEL	0.0748374	CARRINGTON GEL	1095
GLYCERIN	0.0744785	GLYCERIN	1265
ATROPINE/DIPHENOXYLATE	0.0742625	ATROPINE/DIPHENOXYLATE	11417
V62.9	0.0737264	UNSPECIFIED PSYCHOSOCIAL CIRCUMSTANCE	56120
SUCRALFATE	0.0732897	SUCRALFATE	7760
96912	0.0732396	PHOTOCHEMOTHERAPY; PSORALENS AND ULTRAVIOLET A (PUVA)	338
D3120	0.0730985	PULP CAP-INDIRECT (EXCLUDING FINAL RESTORATION)	5538
DIAZEPAM	0.073083	DIAZEPAM	41867
76519	0.0730322	OPHTHALMIC BIOMETRY BY ULTRASOUND ECHOGRAPHY, A-SCAN; WITH INTRAOCULARLENS POWER CALCULATION	8788
250.92	0.0727948	DIABETES WITH UNSPECIFIED COMPLICATION, TYPE II OR UNSPECIFIED TYPE, UNCONTROLLED	8396
429.3	0.07243	CARDIOMEGALY	14510
410.9	0.0723241	ACUTE MYOCARDIAL INFARCTION, UNSPECIFIED SITE, EPISODE OF CARE UNSPECIFIED	5793
METHYLCELLULOSE	0.0721281	METHYLCELLULOSE	943
GRAMICIDIN/NEOMYCIN/POLYMYXIN B	0.0720651	GRAMICIDIN/NEOMYCIN/POLYMYXIN B	1975
J3130	0.0719943	INJECTION, TESTOSTERONE ENANTHATE, UP TO 200 MG	2431
86580	0.0713888	SKIN TEST; TUBERCULOSIS, INTRADERMAL	78150
491.9	0.0710456	UNSPECIFIED CHRONIC BRONCHITIS	11277
D3999	0.0708857	UNSPECIFIED ENDODONTIC PROCEDURE, BY REPORT	6491
94060	0.0707605	BRONCHODILATION RESPONSIVENESS, SPIROMETRY AS IN 94010, PRE- ANDPOST-BRONCHODILATOR ADMINISTRATION	68618
829	0.0707451	FRACTURE OF UNSPECIFIED BONE, CLOSED	11094
MUPIROCIN	0.0706283	MUPIROCIN	23635
D2393	0.0703603	RESIN-BASED COMPOSITE - THREE SURFACES, POSTERIOR	5001
250.02	0.0702056	DIABETES MELLITUS WITHOUT MENTION OF COMPLICATION, TYPE II OR UNSPECIFIED TYPE, UNCONTROLLED	75538
788.3	0.0700571	UNSPECIFIED URINARY INCONTINENCE	18418
294.11	0.0697865	DEMENTIA IN CONDITIONS CLASSIFIED ELSEWHERE WITH BEHAVIORAL DISTURBANCE	1510
PRIMIDONE	0.0697156	PRIMIDONE	4704
85004	0.0695688	BLOOD COUNT; AUTOMATED DIFFERENTIAL WBC COUNT	12325
403.9	0.0694272	HYPERTENSIVE CHRONIC KIDNEY DISEASE, UNSPECIFIED, WITH CHRONIC KIDNEY DISEASE STAGE I THROUGH STAGE IV, OR UNSPECIFIED	4681
784.49	0.0693719	OTHER VOICE DISTURBANCE	12497
V60.6	0.0691888	PERSON LIVING IN RESIDENTIAL INSTITUTION	5028
733.09	0.0691611	OTHER OSTEOPOROSIS	1854
YOHIMBINE	0.0691369	YOHIMBINE	2441
99058	0.0691174	SERVICE(S) PROVIDED ON AN EMERGENCY BASIS IN THE OFFICE, WHICH DISRUPTS OTHERSCHEDULED OFFICE SERVICES, IN ADDITION TO BASIC SERVICE	4397
440.9	0.0690502	GENERALIZED AND UNSPECIFIED ATHEROSCLEROSIS	5107
ACARBOSE	0.0690306	ACARBOSE	6172
457.1	0.0689705	OTHER LYMPHEDEMA	2144
93923	0.0689669	COMPLETE BILATERAL NONINVASIVE PHYSIOLOGIC STUDIES OF UPPER OR LOWEREXTREMITY ARTERIES, 3 OR MORE LEVELS (EG, FOR LOWER EXTREMITY:ANKLE/BRACHIAL INDICES AT DISTAL POSTERIOR TIBIAL AND ANTERIORTIBIAL/DORSALIS PEDIS ARTERIES PLUS SEGMENTAL BLOOD PRESSUREMEASUREMENTS WITH BIDIRECTIONAL DOPPLER WAVEFORM RECORDING ANDANALYSIS, AT 3 OR MORE LEVELS, OR ANKLE/BRACHIAL INDICES AT DISTALPOSTERIOR TIBIAL AND ANTERIOR TIBIAL/DORSALIS PEDIS ARTERIES PLUSSEGMENTAL VOLUME PLETHYSMOGRAPHY AT 3 OR MORE LEVELS, ORANKLE/BRACHIAL INDICES AT DISTAL POSTERIOR TIBIAL AND ANTERIORTIBIAL/DORSALIS PEDIS ARTERIES PLUS SEGMENTAL TRANSCUTANEOUS OXYGENTENSION MEASUREMENTS AT 3 OR MORE LEVELS), OR SINGLE LEVEL STUDY WITHPROVOCATIVE FUNCTIONAL MANEUVERS (EG, MEASUREMENTS WITH POSTURALPROVOCATIVE TESTS, OR MEASUREMENTS WITH REACTIVE HYPEREMIA)	24215
381.81	0.0688972	DYSFUNCTION OF EUSTACHIAN TUBE	7226
787.2	0.0687992	DYSPHAGIA	36285
88108	0.0687134	CYTOPATHOLOGY, CONCENTRATION TECHNIQUE, SMEARS AND INTERPRETATION (EG,SACCOMANNO TECHNIQUE)	7111
MINERALS/MULTIVITAMINS	0.0684804	MINERALS/MULTIVITAMINS	44267
454.1	0.0683344	VARICOSE VEINS OF LOWER EXTREMITIES WITH INFLAMMATION	6412
TRAMADOL	0.0682949	TRAMADOL	77254
TOLBUTAMIDE	0.0681987	TOLBUTAMIDE	126
897	0.0679268	TRAUMATIC AMPUTATION OF LEG(S) (COMPLETE) (PARTIAL), UNILATERAL, BELOW KNEE, WITHOUT MENTION OF COMPLICATION	2065
564	0.0677151	CONSTIPATION	13576
WAFER	0.067643	WAFER	1696
459.81	0.0674667	VENOUS (PERIPHERAL) INSUFFICIENCY, UNSPECIFIED	25656
PODOFILOX	0.0674597	PODOFILOX	1884
IRON DEXTRAN	0.0672929	IRON DEXTRAN	326
173.2	0.0671626	OTHER MALIGNANT NEOPLASM OF SKIN OF EAR AND EXTERNAL AUDITORY CANAL	3755
V65.19	0.0669798	OTHER PERSON CONSULTING ON BEHALF OF ANOTHER PERSON	9297
D5650	0.0669564	ADD TOOTH TO EXISTING PARTIAL DENTURE	4052
82805	0.0668324	GASES, BLOOD, ANY COMBINATION OF PH, PCO2, PO2, CO2, HCO3 (INCLUDINGCALCULATED O2 SATURATION); WITH O2 SATURATION, BY DIRECT MEASUREMENT,EXCEPT PULSE OXIMETRY	12138
43239	0.0668101	ESOPHAGOGASTRODUODENOSCOPY, FLEXIBLE, TRANSORAL; WITH BIOPSY, SINGLE ORMULTIPLE	34839
ASPIRIN/DIPYRIDAMOLE	0.0665494	ASPIRIN/DIPYRIDAMOLE	4162
D7110	0.0665152	SINGLE TOOTH	32462
99291	0.0662699	CRITICAL CARE, EVALUATION AND MANAGEMENT OF THE CRITICALLY ILL ORCRITICALLY INJURED PATIENT; FIRST 30-74 MINUTES	8790
92504	0.0662514	BINOCULAR MICROSCOPY (SEPARATE DIAGNOSTIC PROCEDURE)	7227
86705	0.0662311	HEPATITIS B CORE ANTIBODY (HBCAB); IGM ANTIBODY	15223
NITROGLYCERIN	0.0660667	NITROGLYCERIN	124238
V45.81	0.0660118	POSTSURGICAL AORTOCORONARY BYPASS STATUS	46235
V74.1	0.0659017	SCREENING EXAMINATION FOR PULMONARY TUBERCULOSIS	55897
792.1	0.0658016	NONSPECIFIC ABNORMAL FINDINGS IN STOOL CONTENTS	23081
250.6	0.0656874	DIABETES WITH NEUROLOGICAL MANIFESTATIONS, TYPE II OR UNSPECIFIED TYPE, NOT STATED AS UNCONTROLLED	44168
INDINAVIR	0.0655115	INDINAVIR	1319
CHLORPROPAMIDE	0.0654894	CHLORPROPAMIDE	203
356.8	0.0653958	OTHER SPECIFIED IDIOPATHIC PERIPHERAL NEUROPATHY	5410
V07.8	0.0653019	NEED FOR OTHER SPECIFIED PROPHYLACTIC MEASURE	4949
89240	0.0650916	UNLISTED MISCELLANEOUS PATHOLOGY TEST	7989
ALLOPURINOL	0.0649571	ALLOPURINOL	44740
295.32	0.0643374	PARANOID TYPE SCHIZOPHRENIA, CHRONIC STATE	11951
379.31	0.0643256	APHAKIA	4311
53.9	0.0637557	HERPES ZOSTER WITHOUT MENTION OF COMPLICATION	13888
BENAZEPRIL/HYDROCHLOROTHIAZIDE	0.0635928	BENAZEPRIL/HYDROCHLOROTHIAZIDE	733
LORAZEPAM	0.0633759	LORAZEPAM	62521
682.9	0.0632575	CELLULITIS AND ABSCESS OF UNSPECIFIED SITES	55843
81015	0.0629515	URINALYSIS; MICROSCOPIC ONLY	61136
IRRIGATION KIT	0.0628265	IRRIGATION KIT	998
DESONIDE	0.0626692	DESONIDE	8640
OXYBUTYNIN CHLORIDE	0.0625151	OXYBUTYNIN CHLORIDE	32030
DIBUCAINE	0.0622661	DIBUCAINE	4902
BETHANECHOL	0.0621919	BETHANECHOL	975
80158	0.0620016	CYCLOSPORINE	1219
DOCUSATE/SENNOSIDES	0.0619113	DOCUSATE/SENNOSIDES	6036
93539	0.0616536	INJECTION PROCEDURE DURING CARDIAC CATHETERIZATION; FOR SELECTIVEOPACIFICATION OF ARTERIAL CONDUITS (EG, INTERNAL MAMMARY), WHETHERNATIVE OR USED FOR BYPASS	4913
DOXEPIN	0.061506	DOXEPIN	15735
785.9	0.0611944	OTHER SYMPTOMS INVOLVING CARDIOVASCULAR SYSTEM	19829
99312	0.0611871	SUBSEQUENT NURSING FACILITY CARE, PER DAY, FOR THE EVALUATION ANDMANAGEMENT OF A NEW OR ESTABLISHED PATIENT, WHICH REQUIRES AT LEAST TWOOF THESE THREE KEY COMPONENTS:AN EXPANDED PROBLEM FOCUSED INTERVAL HISTORY;AN EXPANDED PROBLEM FOCUSED EXAMINATION;MEDICAL DECISION MAKING OF MODERATE COMPLEXITY.COUNSELING AND/OR COORDINATION OF CARE WITH OTHER PROVIDERS OR AGENCIESARE PROVIDED CONSISTENT WITH THE NATURE OF THE PROBLEM(S) AND THEPATIENT'S AND/OR FAMILY'S NEEDS.USUALLY, THE PATIENT IS RESPONDING INADEQUATELY TO THERAPY OR HASDEVELOPED A MINOR COMPLICATION. PHYSICIANS TYPICALLY SPEND 25 MINUTESAT THE BEDSIDE AND ON THE PATIENT'S FACILITY FLOOR OR UNIT.	2736
721.1	0.0609353	CERVICAL SPONDYLOSIS WITH MYELOPATHY	5923
SKINTEGRITY	0.0608924	SKINTEGRITY	1055
250.7	0.0608299	DIABETES WITH PERIPHERAL CIRCULATORY DISORDERS, TYPE II OR UNSPECIFIED TYPE, NOT STATED AS UNCONTROLLED	11232
BARIUM SULFATE	0.0606798	BARIUM SULFATE	3094
AMITRIPTYLINE	0.0603385	AMITRIPTYLINE	77858
HYDROQUINONE	0.0602256	HYDROQUINONE	1760
295.7	0.0600669	SCHIZOAFFECTIVE DISORDER, UNSPECIFIED	18170
NEBULIZER	0.0599809	NEBULIZER	1597
73090	0.0599626	RADIOLOGIC EXAMINATION; FOREARM, 2 VIEWS	9631
NITROFURANTOIN	0.0599565	NITROFURANTOIN	7613
384.2	0.0598356	PERFORATION OF TYMPANIC MEMBRANE, UNSPECIFIED	3338
78306	0.0598276	BONE AND/OR JOINT IMAGING; WHOLE BODY	23764
728.3	0.0597468	OTHER SPECIFIC MUSCLE DISORDERS	3253
794.31	0.0594524	NONSPECIFIC ABNORMAL ELECTROCARDIOGRAM (ECG) (EKG)	28347
CLOPIDOGREL	0.0586802	CLOPIDOGREL	72228
INTERFERON BETA-1B	0.0584544	INTERFERON BETA-1B	519
97028	0.0584133	APPLICATION OF A MODALITY TO 1 OR MORE AREAS; ULTRAVIOLET	437
83715	0.0583843	LIPOPROTEIN, BLOOD; ELECTROPHORETIC SEPARATION AND QUANTITATION	3708
PAD,EYE	0.0583261	PAD,EYE	470
ACETAMINOPHEN/CODEINE	0.0583043	ACETAMINOPHEN/CODEINE	154162
HYDROCHLOROTHIAZIDE/TRIAMTERENE	0.0581932	HYDROCHLOROTHIAZIDE/TRIAMTERENE	55926
DRESSING,SORBSAN	0.057721	DRESSING,SORBSAN	369
366.9	0.0575428	UNSPECIFIED CATARACT	74986
D0460	0.0574827	PULP VITALITY TESTS	7034
G0152	0.0574562	SERVICES PERFORMED BY A QUALIFIED OCCUPATIONAL THERAPIST IN THE HOME HEALTH ORHOSPICE SETTING, EACH 15 MINUTES	1512
V62.82	0.0574154	BEREAVEMENT, UNCOMPLICATED	8464
D4355	0.0573106	FULL MOUTH DEBRIDEMENT INVOLVES THE PRELIMINARY REMOVAL OF PLAQUE AND CALCULUSTHAT INTERFERES WITH THE ABILITY OF THE DENTIST TO PERFORM A COMPREHENSIVE ORALEVALUATION. NOT TO BE COMPLETED ON THE SAME DAY AS D0150, D0160, OR D0180.	18328
DANTROLENE	0.057308	DANTROLENE	420
V69.0	0.0572551	LACK OF PHYSICAL EXERCISE	2803
173.5	0.0570661	OTHER MALIGNANT NEOPLASM OF SKIN OF TRUNK, EXCEPT SCROTUM	4845
97116	0.0567403	THERAPEUTIC PROCEDURE, 1 OR MORE AREAS, EACH 15 MINUTES; GAIT TRAINING (INCLUDESSTAIR CLIMBING)	62859
690.1	0.056535	SEBORRHEIC DERMATITIS, UNSPECIFIED	27881
ATOVAQUONE	0.0564927	ATOVAQUONE	271
A9503	0.0561972	TECHNETIUM TC-99M MEDRONATE, DIAGNOSTIC, PER STUDY DOSE, UP TO 30 MILLICURIES	7923
TIZANIDINE	0.0561876	TIZANIDINE	5592
553.9	0.0560484	HERNIA OF UNSPECIFIED SITE WITHOUT MENTION OF OBSTRUCTION OR GANGRENE	8441
TORSEMIDE	0.0560117	TORSEMIDE	591
IMATINIB	0.0559743	IMATINIB	285
D2332	0.0559147	RESIN-THREE SURFACES, ANTERIOR	14271
695.89	0.0558885	OTHER SPECIFIED ERYTHEMATOUS CONDITIONS	4618
276.5	0.0558369	VOLUME DEPLETION DISORDER	16002
598.9	0.0557641	URETHRAL STRICTURE, UNSPECIFIED	5304
GABAPENTIN	0.055554	GABAPENTIN	99754
HYDROXYZINE	0.0553866	HYDROXYZINE	83421
374.87	0.0553655	DERMATOCHALASIS	8422
ACETAMINOPHEN/OXYCODONE	0.0546958	ACETAMINOPHEN/OXYCODONE	136965
MOXIFLOXACIN	0.0546146	MOXIFLOXACIN	2019
173.9	0.0546065	OTHER MALIGNANT NEOPLASM OF SKIN, SITE UNSPECIFIED	26055
V63.0	0.0545148	RESIDENCE REMOTE FROM HOSPITAL OR OTHER HEALTH CARE FACILITY	5263
309.1	0.0544637	ADJUSTMENT REACTION WITH PROLONGED DEPRESSIVE REACTION	5530
796.4	0.0542847	OTHER ABNORMAL CLINICAL FINDINGS	12842
99354	0.0542548	PROLONGED EVALUATION AND MANAGEMENT OR PSYCHOTHERAPY SERVICE(S)(BEYOND THE TYPICAL SERVICE TIME OF THE PRIMARY PROCEDURE) IN THEOFFICE OR OTHER OUTPATIENT SETTING REQUIRING DIRECT PATIENT CONTACTBEYOND THE USUAL SERVICE; FIRST HOUR (LIST SEPARATELY IN ADDITION TOCODE FOR OFFICE OR OTHER OUTPATIENT EVALUATION AND MANAGEMENT ORPSYCHOTHERAPY SERVICE)	10449
VITAMIN A/VITAMIN D	0.0541495	VITAMIN A/VITAMIN D	4189
GLUCERNA	0.0541432	GLUCERNA	142
V77.2	0.0540094	SCREENING FOR MALNUTRITION	12374
H0046	0.0534945	MENTAL HEALTH SERVICES, NOT OTHERWISE SPECIFIED	1626
205.1	0.0531736	CHRONIC MYELOID LEUKEMIA W/O MENTION OF REMISSION	408
MISOPROSTOL	0.0528858	MISOPROSTOL	10086
788.2	0.0528614	RETENTION OF URINE, UNSPECIFIED	12305
369.2	0.0527539	LOW VISION, BOTH EYES, NOT OTHERWISE SPECIFIED	4154
BRIMONIDINE	0.0526689	BRIMONIDINE	18611
V42.2	0.0525577	HEART VALVE REPLACED BY TRANSPLANT	1158
TEMAZEPAM	0.0525306	TEMAZEPAM	50939
74170	0.0524379	COMPUTED TOMOGRAPHY, ABDOMEN; WITHOUT CONTRAST MATERIAL, FOLLOWED BY CONTRASTMATERIAL(S) AND FURTHER SECTIONS	33578
TRAZODONE	0.0524221	TRAZODONE	124646
A4663	0.0523435	BLOOD PRESSURE CUFF ONLY	4799
ISOSOURCE 1.5	0.0522331	ISOSOURCE 1.5	312
K0108	0.0522069	WHEELCHAIR COMPONENT OR ACCESSORY, NOT OTHERWISE SPECIFIED	4311
HYDROCHLOROTHIAZIDE	0.0518052	HYDROCHLOROTHIAZIDE	210068
366.8	0.0517062	OTHER CATARACT	8529
MULTIVITAMINS	0.0516337	MULTIVITAMINS	74998
SULFASALAZINE	0.0515607	SULFASALAZINE	5254
535.4	0.0512478	OTHER SPECIFIED GASTRITIS W/O MENTION OF HEMORRHAGE	7974
THICK & EASY	0.0509853	THICK & EASY	179
371.23	0.0509418	BULLOUS KERATOPATHY	772
11040	0.0508368	DEBRIDEMENT; SKIN, PARTIAL THICKNESS	16527
ONABOTULINUMTOXINA	0.0505841	ONABOTULINUMTOXINA	752
494	0.0505374	BRONCHIECTASIS WITHOUT ACUTE EXACERBATION	1285
BACITRACIN/NEOMYCIN/POLYMYXIN B	0.0504822	BACITRACIN/NEOMYCIN/POLYMYXIN B	13107
73600	0.0499548	RADIOLOGIC EXAMINATION, ANKLE; 2 VIEWS	10402
V58.3	0.0499512	ATTENTION TO SURGICAL DRESSINGS AND SUTURES	39634
J7050	0.0497977	INFUSION, NORMAL SALINE SOLUTION, 250 CC	6205
351	0.0496037	BELL'S PALSY	4246
82948	0.0495556	GLUCOSE; BLOOD, REAGENT STRIP	69942
D5110	0.049553	COMPLETE DENTURE - MAXILLARY	18989
95115	0.0494144	PROFESSIONAL SERVICES FOR ALLERGEN IMMUNOTHERAPY NOT INCLUDING PROVISIONOF ALLERGENIC EXTRACTS; SINGLE INJECTION	1250
GAUZE PAD	0.0493673	GAUZE PAD	49719
366.53	0.049206	AFTER-CATARACT, OBSCURING VISION	6224
V5020	0.0491428	CONFORMITY EVALUATION	9093
83912	0.0490075	MOLECULAR DIAGNOSTICS; INTERPRETATION AND REPORT	4857
733	0.0489783	OSTEOPOROSIS, UNSPECIFIED	19103
90809	0.0487113	INDIVIDUAL PSYCHOTHERAPY, INSIGHT ORIENTED, BEHAVIOR MODIFYING AND/ORSUPPORTIVE, IN AN OFFICE OR OUTPATIENT FACILITY, APPROXIMATELY 75 TO 80MINUTES FACE-TO-FACE WITH THE PATIENT; WITH MEDICAL EVALUATION ANDMANAGEMENT SERVICES	8714
362.36	0.0486484	VENOUS TRIBUTARY (BRANCH) OCCLUSION OF RETINA	2785
788.41	0.048562	URINARY FREQUENCY	19572
CIMETIDINE	0.0485348	CIMETIDINE	19136
90804	0.0481125	INDIVIDUAL PSYCHOTHERAPY, INSIGHT ORIENTED, BEHAVIOR MODIFYING AND/ORSUPPORTIVE, IN AN OFFICE OR OUTPATIENT FACILITY, APPROXIMATELY 20 TO 30MINUTES FACE-TO-FACE WITH THE PATIENT;	141873
MULTIVITAMIN W/MINERALS	0.0480244	MULTIVITAMIN W/MINERALS	40973
FLUOXETINE	0.0478744	FLUOXETINE	61443
95861	0.0478225	NEEDLE ELECTROMYOGRAPHY; 2 EXTREMITIES WITH OR WITHOUT RELATEDPARASPINAL AREAS	15792
429.2	0.0477497	CARDIOVASCULAR DISEASE, UNSPECIFIED	19498
CLONAZEPAM	0.0476456	CLONAZEPAM	47802
600.21	0.047616	BENIGN LOCALIZED HYPERPLASIA OF PROSTATE WITH URINARY OBSTRUCTION AND OTHER LOWER URINARY TRACT SYMPTOMS (LUTS)	2058
729.82	0.0475945	CRAMP OF LIMB	13109
311	0.0475726	DEPRESSIVE DISORDER, NOT ELSEWHERE CLASSIFIED	205535
OXAPROZIN	0.0474353	OXAPROZIN	6508
71110	0.0473073	RADIOLOGIC EXAMINATION, RIBS, BILATERAL; 3 VIEWS	5259
588	0.0472769	RENAL OSTEODYSTROPHY	305
362.83	0.0472729	RETINAL EDEMA	9164
J3420	0.0472581	INJECTION, VITAMIN B-12 CYANOCOBALAMIN, UP TO 1000 MCG	13968
87522	0.0470945	INFECTIOUS AGENT DETECTION BY NUCLEIC ACID (DNA OR RNA); HEPATITIS C,QUANTIFICATION, INCLUDES REVERSE TRANSCRIPTION WHEN PERFORMED	16373
440.1	0.0469909	ATHEROSCLEROSIS OF RENAL ARTERY	1557
HYDROPHILIC PETROLATUM/MINERAL OIL	0.0468276	HYDROPHILIC PETROLATUM/MINERAL OIL	12835
COLESTIPOL	0.0467864	COLESTIPOL	16283
295.92	0.0467383	UNSPECIFIED TYPE SCHIZOPHRENIA, CHRONIC STATE	4478
373	0.0466677	BLEPHARITIS, UNSPECIFIED	33316
SERTRALINE	0.0466371	SERTRALINE	99890
PETROLATUM	0.0464937	PETROLATUM	3285
J0696	0.0464358	INJECTION, CEFTRIAXONE SODIUM, PER 250 MG	4926
788.31	0.0463542	URGE INCONTINENCE	5404
G0154	0.0462839	DIRECT SKILLED NURSING SERVICES OF A LICENSED NURSE (LPN OR RN) IN THE HOMEHEALTH OR HOSPICE SETTING, EACH 15 MINUTES	6308
514	0.046235	PULMONARY CONGESTION AND HYPOSTASIS	4931
202.1	0.0462016	MYCOSIS FUNGOIDES, UNSPECIFIED SITE, EXTRANODAL AND SOLID ORGAN SITES	525
76000	0.0461304	FLUOROSCOPY (SEPARATE PROCEDURE), UP TO 1 HOUR PHYSICIAN OR OTHER QUALIFIEDHEALTH CARE PROFESSIONAL TIME	12802
HOMATROPINE	0.0461304	HOMATROPINE	2209
SULFAMETHOXAZOLE/TRIMETHOPRIM	0.0460674	SULFAMETHOXAZOLE/TRIMETHOPRIM	104240
86708	0.0460093	HEPATITIS A ANTIBODY (HAAB)	30021
MESALAMINE	0.0458476	MESALAMINE	4949
ACETAMINOPHEN	0.0458391	ACETAMINOPHEN	198505
95125	0.0457901	PROFESSIONAL SERVICES FOR ALLERGEN IMMUNOTHERAPY IN THE OFFICE ORINSTITUTION OF THE PRESCRIBING PHYSICIAN OR OTHER QUALIFIED HEALTH CAREPROFESSIONAL, INCLUDING PROVISION OF ALLERGENIC EXTRACT; 2 OR MOREINJECTIONS	548
10060	0.0456966	INCISION AND DRAINAGE OF ABSCESS (EG, CARBUNCLE, SUPPURATIVEHIDRADENITIS, CUTANEOUS OR SUBCUTANEOUS ABSCESS, CYST, FURUNCLE, ORPARONYCHIA); SIMPLE OR SINGLE	10990
V57.3	0.0456866	CARE INVOLVING SPEECH THERAPY	12561
UNDERPANTS	0.0456576	UNDERPANTS	1865
298.9	0.0455905	UNSPECIFIED PSYCHOSIS	28756
531.9	0.0455903	GASTRIC ULCER, UNSPECIFIED AS ACUTE OR CHRONIC, WITHOUT MENTION OF HEMORRHAGE OR PERFORATION, WITHOUT MENTION OF OBSTRUCTION	3965
CEPHALEXIN	0.0454427	CEPHALEXIN	132298
GEMFIBROZIL	0.045311	GEMFIBROZIL	83283
73520	0.0452302	RADIOLOGIC EXAMINATION, HIPS, BILATERAL, MINIMUM OF 2 VIEWS OF EACH HIP,INCLUDING ANTEROPOSTERIOR VIEW OF PELVIS	9546
73060	0.0451742	RADIOLOGIC EXAMINATION; HUMERUS, MINIMUM OF 2 VIEWS	7726
V69.9	0.0451601	UNSPECIFIED PROBLEM RELATED TO LIFESTYLE	4625
287.3	0.0451166	PRIMARY THROMBOCYTOPENIA	1235
J1200	0.0446804	INJECTION, DIPHENHYDRAMINE HCL, UP TO 50 MG	4016
88141	0.0446166	CYTOPATHOLOGY, CERVICAL OR VAGINAL (ANY REPORTING SYSTEM), REQUIRINGINTERPRETATION BY PHYSICIAN	5650
ALPROSTADIL	0.0445534	ALPROSTADIL	18176
533.9	0.0445439	PEPTIC ULCER OF UNSPECIFIED SITE, UNSPECIFIED AS ACUTE OR CHRONIC, WITHOUT MENTION OF HEMORRHAGE OR PERFORATION,	25180
92567	0.0444264	TYMPANOMETRY (IMPEDANCE TESTING)	114404
V65.8	0.0443765	OTHER REASONS FOR SEEKING CONSULTATION	45919
281.1	0.044363	OTHER VITAMIN B12 DEFICIENCY ANEMIA	7413
78480	0.0443253	MYOCARDIAL PERFUSION STUDY WITH EJECTION FRACTION (LIST SEPARATELY INADDITION TO CODE FOR PRIMARY PROCEDURE)	62535
31575	0.0442046	LARYNGOSCOPY, FLEXIBLE; DIAGNOSTIC	16231
METOCLOPRAMIDE	0.0441003	METOCLOPRAMIDE	36050
V65.43	0.0440135	COUNSELING ON INJURY PREVENTION	59464
LISINOPRIL	0.0439363	LISINOPRIL	318134
J1100	0.0438297	INJECTION, DEXAMETHASONE SODIUM PHOSPHATE, 1 MG	3852
GUAIFENESIN	0.0437755	GUAIFENESIN	120361
73100	0.04365	RADIOLOGIC EXAMINATION, WRIST; 2 VIEWS	9120
PAROXETINE	0.0434685	PAROXETINE	55102
AMMONIUM LACTATE	0.0433164	AMMONIUM LACTATE	37919
PREDNISONE	0.0428109	PREDNISONE	85571
TAPE,MEDIPORE H SOFT CLOTH	0.0424404	TAPE,MEDIPORE H SOFT CLOTH	599
599	0.0421278	URINARY TRACT INFECTION, SITE NOT SPECIFIED	59889
82390	0.0420218	CERULOPLASMIN	10250
83540	0.0419767	IRON	100562
LEVOFLOXACIN	0.0419471	LEVOFLOXACIN	120352
281	0.0419192	PERNICIOUS ANEMIA	2694
94240	0.0418214	FUNCTIONAL RESIDUAL CAPACITY OR RESIDUAL VOLUME: HELIUM METHOD, NITROGENOPEN CIRCUIT METHOD, OR OTHER METHOD	41061
99332	0.0418116	DOMICILIARY OR REST HOME VISIT FOR THE EVALUATION AND MANAGEMENT OF ANESTABLISHED PATIENT, WHICH REQUIRES AT LEAST TWO OF THESE THREE KEYCOMPONENTS:AN EXPANDED PROBLEM FOCUSED INTERVAL HISTORY;AN EXPANDED PROBLEM FOCUSED EXAMINATION;MEDICAL DECISION MAKING OF MODERATE COMPLEXITY.COUNSELING AND/OR COORDINATION OF CARE WITH OTHER PROVIDERS OR AGENCIESARE PROVIDED CONSISTENT WITH THE NATURE OF THE PROBLEM(S) AND THEPATIENT'S AND/OR FAMILY'S NEEDS.USUALLY, THE PATIENT IS RESPONDING INADEQUATELY TO THERAPY OR HASDEVELOPED A MINOR COMPLICATION.	1935
70450	0.0417153	COMPUTED TOMOGRAPHY, HEAD OR BRAIN; WITHOUT CONTRAST MATERIAL	65815
90925	0.0414365	END STAGE RENAL DISEASE (ESRD) RELATED SERVICES (LESS THAN FULL MONTH),PER DAY; FOR PATIENTS TWENTY YEARS OF AGE AND OVER	1179
V69.8	0.0413531	OTHER PROBLEMS RELATED TO LIFESTYLE	6498
76375	0.0413048	CORONAL, SAGITTAL, MULTIPLANAR, OBLIQUE, 3-DIMENSIONAL AND/OR HOLOGRAPHICRECONSTRUCTION OF COMPUTED TOMOGRAPHY, MAGNETIC RESONANCE IMAGING, OR OTHERTOMOGRAPHIC MODALITY	21180
82530	0.0412605	CORTISOL; FREE	7349
71100	0.0411353	RADIOLOGIC EXAMINATION, RIBS, UNILATERAL; 2 VIEWS	12171
V57.21	0.0411023	ENCOUNTER FOR OCCUPATIONAL THERAPY	41806
SALSALATE	0.0409625	SALSALATE	56400
296.7	0.0407799	BIPOLAR I DISORDER, MOST RECENT EPISODE (OR CURRENT) UNSPECIFIED	23313
BENZYL ALCOHOL/SODIUM CHLORIDE	0.0405916	BENZYL ALCOHOL/SODIUM CHLORIDE	1052
525.1	0.0405722	UNSPECIFIED ACQUIRED ABSENCE OF TEETH	74986
216.1	0.0405575	BENIGN NEOPLASM OF EYELID, INCLUDING CANTHUS	4706
438.89	0.0401968	OTHER LATE EFFECTS OF CEREBROVASCULAR DISEASE	5841
600.91	0.0400709	HYPERPLASIA OF PROSTATE, UNSPECIFIED, WITH URINARY OBSTRUCTION AND OTHER LOWER URINARY SYMPTOMS (LUTS)	2972
719.49	0.0399062	PAIN IN JOINT INVOLVING MULTIPLE SITES	18614
810	0.0397807	ANESTHESIA FOR LOWER INTESTINAL ENDOSCOPIC PROCEDURES, ENDOSCOPEINTRODUCED DISTAL TO DUODENUM	6802
71270	0.0396721	COMPUTED TOMOGRAPHY, THORAX; WITHOUT CONTRAST MATERIAL, FOLLOWED BY CONTRASTMATERIAL(S) AND FURTHER SECTIONS	7198
BUSPIRONE	0.0396213	BUSPIRONE	28608
V2025	0.0395974	DELUXE FRAME	9638
BANDAGE	0.0393418	BANDAGE	9400
G0127	0.0392167	TRIMMING OF DYSTROPHIC NAILS, ANY NUMBER	12564
V65.42	0.0390491	COUNSELING ON SUBSTANCE USE AND ABUSE	32167
RESOURCE	0.0389212	RESOURCE	261
V64.2	0.0388471	SURGICAL OR OTHER PROCEDURE NOT CARRIED OUT BECAUSE OF PATIENT'S DECISION	12053
250.82	0.0388417	DIABETES WITH OTHER SPECIFIED MANIFESTATIONS, TYPE II OR UNSPECIFIED TYPE, UNCONTROLLED	2001
GLYBURIDE/METFORMIN	0.0388193	GLYBURIDE/METFORMIN	11147
99373	0.0388023	TELEPHONE CALL BY A PHYSICIAN TO PATIENT OR FOR CONSULTATION OR MEDICALMANAGEMENT OR FOR COORDINATING MEDICAL MANAGEMENT WITH OTHER HEALTHCARE PROFESSIONALS (EG, NURSES, THERAPISTS, SOCIAL WORKERS,NUTRITIONISTS, PHYSICIANS, PHARMACISTS); COMPLEX OR LENGTHY (EG,LENGTHY COUNSELING SESSION WITH ANXIOUS OR DISTRAUGHT PATIENT, DETAILEDOR PROLONGED DISCUSSION WITH FAMILY MEMBERS REGARDING SERIOUSLY ILLPATIENT, LENGTHY COMMUNICATION NECESSARY TO COORDINATE COMPLEX SERVICESOF SEVERAL DIFFERENT HEALTH PROFESSIONALS WORKING ON DIFFERENT ASPECTSOF THE TOTAL PATIENT CARE PLAN)	145514
D5899	0.0385615	UNSPECIFIED REMOVABLE PROSTHODONTIC PROCEDURE, BY REPORT	39721
93798	0.0384877	PHYSICIAN OR OTHER QUALIFIED HEALTH CARE PROFESSIONAL SERVICES FOROUTPATIENT CARDIAC REHABILITATION; WITH CONTINUOUS ECG MONITORING (PERSESSION)	2767
87205	0.0384146	SMEAR, PRIMARY SOURCE WITH INTERPRETATION; GRAM OR GIEMSA STAIN FORBACTERIA, FUNGI, OR CELL TYPES	24580
82374	0.0383789	CARBON DIOXIDE (BICARBONATE)	187415
CHLORHEXIDINE GLUCONATE	0.0383764	CHLORHEXIDINE GLUCONATE	25705
78478	0.0383506	MYOCARDIAL PERFUSION STUDY WITH WALL MOTION, QUALITATIVE OR QUANTITATIVESTUDY (LIST SEPARATELY IN ADDITION TO CODE FOR PRIMARY PROCEDURE)	66002
172.9	0.0382395	MELANOMA OF SKIN, SITE UNSPECIFIED	4554
366.17	0.0381793	TOTAL OR MATURE CATARACT	6314
LINDANE	0.0381219	LINDANE	849
V68.0	0.038116	ISSUE OF MEDICAL CERTIFICATES	10220
366.1	0.0380217	SENILE CATARACT, UNSPECIFIED	50066
D5120	0.0378914	COMPLETE DENTURE - MANDIBULAR	12549
706.3	0.0377247	SEBORRHEA	3556
309.24	0.0377108	ADJUSTMENT DISORDER WITH ANXIETY	8630
344.9	0.0377067	PARALYSIS, UNSPECIFIED	4966
GAUZE	0.0376452	GAUZE	4323
SILVER SULFADIAZINE	0.037559	SILVER SULFADIAZINE	18828
293.83	0.0373662	MOOD DISORDER IN CONDITIONS CLASSIFIED ELSEWHERE	16544
611.72	0.037117	LUMP OR MASS IN BREAST	8464
V12.6	0.0370365	PERSONAL HISTORY OF DISEASES OF RESPIRATORY SYSTEM	2017
CARRINGTON	0.0366422	CARRINGTON	1365
90937	0.0364686	HEMODIALYSIS PROCEDURE REQUIRING REPEATED EVALUATION(S) WITH OR WITHOUTSUBSTANTIAL REVISION OF DIALYSIS PRESCRIPTION	1131
730.2	0.0362791	UNSPECIFIED OSTEOMYELITIS, SITE UNSPECIFIED	3762
D5411	0.0359869	ADJUST COMPLETE DENTURE - MANDIBULAR	10787
ISOSORBIDE MONONITRATE	0.0358963	ISOSORBIDE MONONITRATE	22316
110.3	0.0358214	DERMATOPHYTOSIS OF GROIN AND PERIANAL AREA	8238
BACITRACIN/POLYMYXIN B	0.0357516	BACITRACIN/POLYMYXIN B	19736
285.29	0.0357148	ANEMIA OF OTHER CHRONIC DISEASE	2004
854	0.0356702	INTRACRANIAL INJURY OF OTHER AND UNSPECIFIED NATURE, WITHOUT MENTION OF OPEN INTRACRANIAL WOUND, WITH STATE OF CONSCIOUSNESS	5262
20550	0.0355863	INJECTION(S); SINGLE TENDON SHEATH, OR LIGAMENT, APONEUROSIS (EG,PLANTAR 'FASCIA')	14010
924.9	0.0355829	CONTUSION OF UNSPECIFIED SITE	11507
434.91	0.0355151	CEREBRAL ARTERY OCCLUSION, UNSPECIFIED, W/ CEREBRAL INFARCTION	2195
525.9	0.0355006	UNSPECIFIED DISORDER OF THE TEETH AND SUPPORTING STRUCTURES	145555
80162	0.0353941	DIGOXIN; TOTAL	27970
COLCHICINE	0.0353934	COLCHICINE	26399
690.18	0.0353131	OTHER SEBORRHEIC DERMATITIS	3660
72070	0.0353038	RADIOLOGIC EXAMINATION, SPINE; THORACIC, 2 VIEWS	20524
96115	0.0350857	NEUROBEHAVIORAL STATUS EXAM (CLINICAL ASSESSMENT OF THINKING, REASONINGAND JUDGMENT, EG, ACQUIRED KNOWLEDGE, ATTENTION, MEMORY, VISUAL SPATIALABILITIES, LANGUAGE FUNCTIONS, PLANNING) WITH INTERPRETATION ANDREPORT, PER HOUR	5655
727.61	0.0349681	COMPLETE RUPTURE OF ROTATOR CUFF	6852
D2790	0.0349407	CROWN-FULL CAST HIGH NOBLE METAL	6671
92511	0.0349136	NASOPHARYNGOSCOPY WITH ENDOSCOPE (SEPARATE PROCEDURE)	7170
AMOXICILLIN/CLAVULANATE	0.0348853	AMOXICILLIN/CLAVULANATE	113596
528.9	0.0348607	OTHER AND UNSPECIFIED DISEASES OF THE ORAL SOFT TISSUES	7128
356.9	0.0348606	UNSPECIFIED IDIOPATHIC PERIPHERAL NEUROPATHY	37506
715.09	0.0347015	OSTEOARTHROSIS, GENERALIZED, INVOLVING MULTIPLE SITES	16978
87070	0.0344894	CULTURE, BACTERIAL; ANY OTHER SOURCE EXCEPT URINE, BLOOD OR STOOL, AEROBIC, WITHISOLATION AND PRESUMPTIVE IDENTIFICATION OF ISOLATES	58589
185	0.0344456	MALIGNANT NEOPLASM OF PROSTATE	48104
85008	0.0343375	BLOOD COUNT; BLOOD SMEAR, MICROSCOPIC EXAMINATION WITHOUT MANUALDIFFERENTIAL WBC COUNT	14160
374	0.034258	ENTROPION, UNSPECIFIED	1000
86023	0.0342361	ANTIBODY IDENTIFICATION; PLATELET ASSOCIATED IMMUNOGLOBULIN ASSAY	4003
280.9	0.0341815	IRON DEFICIENCY ANEMIA, UNSPECIFIED	22719
SALICYLIC ACID/SULFUR	0.0341489	SALICYLIC ACID/SULFUR	4676
MEDICATION ORGANIZER	0.0341241	MEDICATION ORGANIZER	13271
274.9	0.0340959	GOUT, UNSPECIFIED	50889
90805	0.0340852	INDIVIDUAL PSYCHOTHERAPY, INSIGHT ORIENTED, BEHAVIOR MODIFYING AND/ORSUPPORTIVE, IN AN OFFICE OR OUTPATIENT FACILITY, APPROXIMATELY 20 TO 30MINUTES FACE-TO-FACE WITH THE PATIENT; WITH MEDICAL EVALUATION ANDMANAGEMENT SERVICES	158419
RITONAVIR	0.0338423	RITONAVIR	1807
723	0.0337381	SPINAL STENOSIS IN CERVICAL REGION	10501
94760	0.0336745	NONINVASIVE EAR OR PULSE OXIMETRY FOR OXYGEN SATURATION; SINGLEDETERMINATION	171994
250.01	0.0336397	DIABETES MELLITUS WITHOUT MENTION OF COMPLICATION, TYPE I [JUVENILE TYPE], NOT STATED AS UNCONTROLLED	46887
94762	0.0332232	NONINVASIVE EAR OR PULSE OXIMETRY FOR OXYGEN SATURATION; BY CONTINUOUSOVERNIGHT MONITORING (SEPARATE PROCEDURE)	9786
D2386	0.0330237	RESIN-TWO SURFACES, POSTERIOR-PERMANENT	5178
73110	0.0328586	RADIOLOGIC EXAMINATION, WRIST; COMPLETE, MINIMUM OF 3 VIEWS	32164
V13.4	0.0327958	PERSONAL HISTORY OF ARTHRITIS	924
UREA	0.032762	UREA	36291
ASPIRIN/BUTALBITAL/CAFFEINE	0.0326246	ASPIRIN/BUTALBITAL/CAFFEINE	3534
82040	0.0325208	ALBUMIN; SERUM, PLASMA OR WHOLE BLOOD	229181
29580	0.0323212	STRAPPING; UNNA BOOT	3653
PETROLATUM/MINERAL OIL	0.0323136	PETROLATUM/MINERAL OIL	39179
INDAPAMIDE	0.0323	INDAPAMIDE	2565
830	0.0322327	ANESTHESIA FOR HERNIA REPAIRS IN LOWER ABDOMEN; NOT OTHERWISE SPECIFIED	5018
154	0.0322282	MALIGNANT NEOPLASM OF RECTOSIGMOID JUNCTION	2027
82607	0.0322209	CYANOCOBALAMIN (VITAMIN B-12);	182827
780.52	0.0321659	INSOMNIA, UNSPECIFIED	44705
366.16	0.0321329	SENILE NUCLEAR SCLEROSIS	122084
93926	0.0320965	DUPLEX SCAN OF LOWER EXTREMITY ARTERIES OR ARTERIAL BYPASS GRAFTS;UNILATERAL OR LIMITED STUDY	3920
PERPHENAZINE	0.032096	PERPHENAZINE	3026
85013	0.0320482	BLOOD COUNT; SPUN MICROHEMATOCRIT	7507
LANSOPRAZOLE	0.0320126	LANSOPRAZOLE	105869
706.8	0.0319763	OTHER SPECIFIED DISEASES OF SEBACEOUS GLANDS	25835
354.2	0.0318769	LESION OF ULNAR NERVE	9511
BUMETANIDE	0.0318581	BUMETANIDE	3262
BISACODYL/MAGNESIUM CITRATE	0.0317682	BISACODYL/MAGNESIUM CITRATE	5866
84436	0.0317576	THYROXINE; TOTAL	33087
BACILLUS CALMETTE-GUERIN,TICE VACCINE	0.0317259	BACILLUS CALMETTE-GUERIN,TICE VACCINE	226
OXAZEPAM	0.0315908	OXAZEPAM	11330
715.95	0.0315247	OSTEOARTHROSIS, UNSPECIFIED WHETHER GENERALIZED OR LOCALIZED, INVOLVING PELVIC REGION AND THIGH	18442
V68.1	0.0315174	ISSUE OF REPEAT PRESCRIPTIONS	282225
83036	0.0314829	HEMOGLOBIN; GLYCOSYLATED (A1C)	416634
NAPHAZOLINE/PHENIRAMINE	0.0313369	NAPHAZOLINE/PHENIRAMINE	3682
INFLUENZA	0.0313361	INFLUENZA	28247
LOXAPINE	0.0312908	LOXAPINE	1257
95860	0.0311419	NEEDLE ELECTROMYOGRAPHY; 1 EXTREMITY WITH OR WITHOUT RELATED PARASPINAL AREAS	32924
D7140	0.0311102	EXTRACTION, ERUPTED TOOTH OR EXPOSED ROOT (ELEVATION AND/OR FORCEPS REMOVAL)	34367
METFORMIN	0.0309991	METFORMIN	136123
ETOPOSIDE	0.0309764	ETOPOSIDE	178
36145	0.0309066	INTRODUCTION OF NEEDLE OR INTRACATHETER; ARTERIOVENOUS SHUNT CREATED FORDIALYSIS (CANNULA, FISTULA, OR GRAFT)	998
99199	0.0308953	UNLISTED SPECIAL SERVICE, PROCEDURE OR REPORT	45907
788.21	0.0308766	INCOMPLETE BLADDER EMPTYING	2928
99499	0.0308376	UNLISTED EVALUATION AND MANAGEMENT SERVICE	182035
85025	0.0307519	BLOOD COUNT; COMPLETE (CBC), AUTOMATED (HGB, HCT, RBC, WBC AND PLATELETCOUNT) AND AUTOMATED DIFFERENTIAL WBC COUNT	624002
73510	0.0307148	RADIOLOGIC EXAMINATION, HIP, UNILATERAL; COMPLETE, MINIMUM OF 2 VIEWS	72419
93733	0.0304784	ELECTRONIC ANALYSIS OF DUAL CHAMBER INTERNAL PACEMAKER SYSTEM (MAYINCLUDE RATE, PULSE AMPLITUDE AND DURATION, CONFIGURATION OF WAVE FORM,AND/OR TESTING OF SENSORY FUNCTION OF PACEMAKER), TELEPHONIC ANALYSIS	2704
ZIDOVUDINE	0.0304514	ZIDOVUDINE	584
99372	0.0304351	TELEPHONE CALL BY A PHYSICIAN TO PATIENT OR FOR CONSULTATION OR MEDICALMANAGEMENT OR FOR COORDINATING MEDICAL MANAGEMENT WITH OTHER HEALTHCARE PROFESSIONALS (EG, NURSES, THERAPISTS, SOCIAL WORKERS,NUTRITIONISTS, PHYSICIANS, PHARMACISTS); INTERMEDIATE (EG, TO PROVIDEADVICE TO AN ESTABLISHED PATIENT ON A NEW PROBLEM, TO INITIATE THERAPYTHAT CAN BE HANDLED BY TELEPHONE, TO DISCUSS TEST RESULTS IN DETAIL, TOCOORDINATE MEDICAL MANAGEMENT OF A NEW PROBLEM IN AN ESTABLISHEDPATIENT, TO DISCUSS AND EVALUATE NEW INFORMATION AND DETAILS, OR TOINITIATE NEW PLAN OF CARE)	349546
D2330	0.030401	RESIN-ONE SURFACE, ANTERIOR	19774
71010	0.0303397	RADIOLOGIC EXAMINATION, CHEST; SINGLE VIEW, FRONTAL	108861
EFAVIRENZ	0.0303275	EFAVIRENZ	2958
93272	0.0302671	EXTERNAL PATIENT AND, WHEN PERFORMED, AUTO ACTIVATEDELECTROCARDIOGRAPHIC RHYTHM DERIVED EVENT RECORDING WITHSYMPTOM-RELATED MEMORY LOOP WITH REMOTE DOWNLOAD CAPABILITY UP TO 30DAYS, 24-HOUR ATTENDED MONITORING; REVIEW AND INTERPRETATION BY APHYSICIAN OR OTHER QUALIFIED HEALTH CARE PROFESSIONAL	5361
173.1	0.030199	OTHER MALIGNANT NEOPLASM OF SKIN OF EYELID, INCLUDING CANTHUS	1657
FOSINOPRIL	0.0301453	FOSINOPRIL	99298
371.57	0.0300957	ENDOTHELIAL CORNEAL DYSTROPHY	1613
600.1	0.030059	NODULAR PROSTATE	5689
D9999	0.0299725	UNSPECIFIED ADJUNCTIVE PROCEDURE, BY REPORT	52469
MINERAL OIL	0.029913	MINERAL OIL	3213
DEXAMETHASONE	0.0298568	DEXAMETHASONE	8268
17003	0.0298083	DESTRUCTION (EG, LASER SURGERY, ELECTROSURGERY, CRYOSURGERY,CHEMOSURGERY, SURGICAL CURETTEMENT), PREMALIGNANT LESIONS (EG, ACTINICKERATOSES); SECOND THROUGH 14 LESIONS, EACH (LIST SEPARATELY INADDITION TO CODE FOR FIRST LESION)	59361
95831	0.0298045	MUSCLE TESTING, MANUAL (SEPARATE PROCEDURE) WITH REPORT; EXTREMITY(EXCLUDING HAND) OR TRUNK	17781
403.11	0.0297651	HYPERTENSIVE CHRONIC KIDNEY DISEASE, BENIGN, WITH CHRONIC KIDNEY DISEASE STAGE V OR END STAGE RENAL DISEASE	1333
783	0.029753	ANOREXIA	3378
728.6	0.0297288	CONTRACTURE OF PALMAR FASCIA	4900
TROLAMINE SALICYLATE	0.0296926	TROLAMINE SALICYLATE	4966
90801	0.0296911	PSYCHIATRIC DIAGNOSTIC INTERVIEW EXAMINATION	177695
355.9	0.0296706	MONONEURITIS OF UNSPECIFIED SITE	40277
ACETAMINOPHEN/BUTALBITAL/CAFFEINE	0.0295606	ACETAMINOPHEN/BUTALBITAL/CAFFEINE	17060
ESTROGENS/MEDROXYPROGESTERONE	0.0295525	ESTROGENS/MEDROXYPROGESTERONE	1677
782.2	0.0294434	LOCALIZED SUPERFICIAL SWELLING, MASS, OR LUMP	15725
DOXAZOSIN	0.029385	DOXAZOSIN	13907
84060	0.0293604	PHOSPHATASE, ACID; TOTAL	2624
85021	0.0292912	BLOOD COUNT; HEMOGRAM, AUTOMATED (RBC, WBC, HGB, HCT AND INDICES ONLY)	18851
BACITRACIN	0.0290028	BACITRACIN	40639
93555	0.028992	IMAGING SUPERVISION, INTERPRETATION AND REPORT FOR INJECTIONPROCEDURE(S) DURING CARDIAC CATHETERIZATION; VENTRICULAR AND/OR ATRIALANGIOGRAPHY	19897
MOISTURIZING LOTION	0.0289003	MOISTURIZING LOTION	6477
696.1	0.0288997	OTHER PSORIASIS AND SIMILAR DISORDERS	20236
GATIFLOXACIN	0.0287684	GATIFLOXACIN	1370
ASPIRIN	0.0286216	ASPIRIN	284381
CYCLOPHOSPHAMIDE	0.028379	CYCLOPHOSPHAMIDE	321
A6260	0.028321	WOUND CLEANSERS, ANY TYPE, ANY SIZE	1609
J3301	0.0282673	INJECTION, TRIAMCINOLONE ACETONIDE, NOT OTHERWISE SPECIFIED, 10 MG	12821
790.4	0.0282327	NONSPECIFIC ELEVATION OF LEVELS OF TRANSAMINASE OR LACTIC ACID DEHYDROGENASE (LDH)	8059
99401	0.0281667	PREVENTIVE MEDICINE COUNSELING AND/OR RISK FACTOR REDUCTIONINTERVENTION(S) PROVIDED TO AN INDIVIDUAL (SEPARATE PROCEDURE);APPROXIMATELY 15 MINUTES	239190
LEVOBUNOLOL	0.0281292	LEVOBUNOLOL	2878
METHOTREXATE	0.0280222	METHOTREXATE	6905
82247	0.0278631	BILIRUBIN; TOTAL	217406
ATENOLOL/CHLORTHALIDONE	0.0277809	ATENOLOL/CHLORTHALIDONE	1602
535.1	0.0276258	ATROPHIC GASTRITIS W/O MENTION OF HEMORRHAGE	4282
TAPE	0.0275496	TAPE	46732
NORTRIPTYLINE	0.0275348	NORTRIPTYLINE	24110
Q0136	0.0274292	INJECTION, EPOETIN ALPHA, (FOR NON ESRD USE), PER 1000 UNITS	1329
560.9	0.0273365	UNSPECIFIED INTESTINAL OBSTRUCTION	3240
V5299	0.0272433	HEARING SERVICE, MISCELLANEOUS	11232
TESTOSTERONE	0.027197	TESTOSTERONE	12914
682.7	0.0270767	CELLULITIS AND ABSCESS OF FOOT, EXCEPT TOES	6150
706.2	0.0270735	SEBACEOUS CYST	41657
TICLOPIDINE	0.0270444	TICLOPIDINE	1269
380.4	0.0269719	IMPACTED CERUMEN	66293
V60.8	0.026931	OTHER SPECIFIED HOUSING OR ECONOMIC CIRCUMSTANCES	17448
GENTAMICIN	0.0268317	GENTAMICIN	13534
87184	0.0267934	SUSCEPTIBILITY STUDIES, ANTIMICROBIAL AGENT; DISK METHOD, PER PLATE (12OR FEWER AGENTS)	4383
428.9	0.0267207	HEART FAILURE, UNSPECIFIED	2900
94640	0.0265733	PRESSURIZED OR NONPRESSURIZED INHALATION TREATMENT FOR ACUTE AIRWAYOBSTRUCTION FOR THERAPEUTIC PURPOSES AND/OR FOR DIAGNOSTIC PURPOSESSUCH AS SPUTUM INDUCTION WITH AN AEROSOL GENERATOR, NEBULIZER, METEREDDOSE INHALER OR INTERMITTENT POSITIVE PRESSURE BREATHING (IPPB) DEVICE	24591
95900	0.0263211	NERVE CONDUCTION, AMPLITUDE AND LATENCY/VELOCITY STUDY, EACH NERVE;MOTOR, WITHOUT F-WAVE STUDY	51929
788.1	0.0262799	DYSURIA	15042
368	0.0260819	AMBLYOPIA, UNSPECIFIED	6029
366.12	0.0260515	INCIPIENT SENILE CATARACT	13480
D5410	0.0258706	ADJUST COMPLETE DENTURE - MAXILLARY	13032
87521	0.0258278	INFECTIOUS AGENT DETECTION BY NUCLEIC ACID (DNA OR RNA); HEPATITIS C, AMPLIFIEDPROBE TECHNIQUE, INCLUDES REVERSE TRANSCRIPTION WHEN PERFORMED	9116
722.6	0.0255982	DEGENERATION OF INTERVERTEBRAL DISC, SITE UNSPECIFIED	21876
958.3	0.0255152	POSTTRAUMATIC WOUND INFECTION NOT ELSEWHERE CLASSIFIED	4307
H0001	0.0254396	ALCOHOL AND/OR DRUG ASSESSMENT	9691
AMLODIPINE	0.0254208	AMLODIPINE	28031
88313	0.0254022	SPECIAL STAIN INCLUDING INTERPRETATION AND REPORT; GROUP II, ALL OTHER (EG,IRON, TRICHROME), EXCEPT STAIN FOR MICROORGANISMS, STAINS FOR ENZYMECONSTITUENTS, OR IMMUNOCYTOCHEMISTRY AND IMMUNOHISTOCHEMISTRY	6515
80074	0.0251618	ACUTE HEPATITIS PANELTHIS PANEL MUST INCLUDE THE FOLLOWING:HEPATITIS A ANTIBODY (HAAB), IGM ANTIBODY (86709)HEPATITIS B CORE ANTIBODY (HBCAB), IGM ANTIBODY (86705)HEPATITIS B SURFACE ANTIGEN (HBSAG) (87340)HEPATITIS C ANTIBODY (86803)	18918
87086	0.0251562	CULTURE, BACTERIAL; QUANTITATIVE COLONY COUNT, URINE	32769
99231	0.0249569	SUBSEQUENT HOSPITAL CARE, PER DAY, FOR THE EVALUATION AND MANAGEMENT OFA PATIENT, WHICH REQUIRES AT LEAST 2 OF THESE 3 KEY COMPONENTS: APROBLEM FOCUSED INTERVAL HISTORY; A PROBLEM FOCUSED EXAMINATION;MEDICAL DECISION MAKING THAT IS STRAIGHTFORWARD OR OF LOW COMPLEXITY.COUNSELING AND/OR COORDINATION OF CARE WITH OTHER PHYSICIANS, OTHERQUALIFIED HEALTH CARE PROFESSIONALS, OR AGENCIES ARE PROVIDEDCONSISTENT WITH THE NATURE OF THE PROBLEM(S) AND THE PATIENT'S AND/ORFAMILY'S NEEDS. USUALLY, THE PATIENT IS STABLE, RECOVERING ORIMPROVING. TYPICALLY, 15 MINUTES ARE SPENT AT THE BEDSIDE AND ON THEPATIENT'S HOSPITAL FLOOR OR UNIT.	13781
V61.49	0.024954	OTHER HEALTH PROBLEMS WITHIN THE FAMILY	3921
787.01	0.0249179	NAUSEA W/ VOMITING	16267
73550	0.0249165	RADIOLOGIC EXAMINATION, FEMUR, 2 VIEWS	10557
80102	0.0247888	DRUG CONFIRMATION, EACH PROCEDURE	16865
426.4	0.0246165	RIGHT BUNDLE BRANCH BLOCK	3978
D4910	0.024578	PERIODONTAL MAINTENANCE	15352
UNNA BOOT	0.0245473	UNNA BOOT	644
707.1	0.0245409	UNSPECIFIED ULCER OF LOWER LIMB	9953
787.6	0.0243669	INCONTINENCE OF FECES	2923
V81.1	0.024336	SCREENING FOR HYPERTENSION	100180
99411	0.0243048	PREVENTIVE MEDICINE COUNSELING AND/OR RISK FACTOR REDUCTIONINTERVENTION(S) PROVIDED TO INDIVIDUALS IN A GROUP SETTING (SEPARATEPROCEDURE); APPROXIMATELY 30 MINUTES	16800
D9430	0.0241748	OFFICE VISIT FOR OBSERVATION (DURING REGULARLY SCHEDULED HOURS) NO OTHERSERVICES PERFORMED	30678
715	0.0241237	OSTEOARTHROSIS, GENERALIZED, INVOLVING UNSPECIFIED SITE	16025
COAL TAR	0.0240253	COAL TAR	7860
379.23	0.0239964	VITREOUS HEMORRHAGE	3837
698.9	0.0239008	UNSPECIFIED PRURITIC DISORDER	14773
99359	0.023818	PROLONGED EVALUATION AND MANAGEMENT SERVICE BEFORE AND/OR AFTER DIRECT PATIENTCARE; EACH ADDITIONAL 30 MINUTES (LIST SEPARATELY IN ADDITION TO CODE FORPROLONGED SERVICE)	3048
511.9	0.0238143	UNSPECIFIED PLEURAL EFFUSION	5515
87075	0.0235833	CULTURE, BACTERIAL; ANY SOURCE, EXCEPT BLOOD, ANAEROBIC WITH ISOLATION ANDPRESUMPTIVE IDENTIFICATION OF ISOLATES	13538
83721	0.0235824	LIPOPROTEIN, DIRECT MEASUREMENT; LDL CHOLESTEROL	121563
78.1	0.0235749	OTHER DISEASES DUE TO VIRUSES AND CHLAMYDIAE, VIRAL WARTS, UNSPECIFIED	19606
521.03	0.023536	DENTAL CARIES EXTENDING INTO PULP	13685
366.04	0.0235165	NUCLEAR NONSENILE CATARACT	7528
605	0.0233984	REDUNDANT PREPUCE AND PHIMOSIS	3865
CYPROHEPTADINE	0.0233881	CYPROHEPTADINE	8682
TETRACYCLINE	0.0233793	TETRACYCLINE	14021
92565	0.0233427	STENGER TEST, PURE TONE	9493
564.09	0.0233038	OTHER CONSTIPATION	4339
87220	0.0230495	TISSUE EXAMINATION BY KOH SLIDE OF SAMPLES FROM SKIN, HAIR, OR NAILS FORFUNGI OR ECTOPARASITE OVA OR MITES (EG, SCABIES)	7425
84481	0.0227983	TRIIODOTHYRONINE T3; FREE	27522
93320	0.0227347	DOPPLER ECHOCARDIOGRAPHY, PULSED WAVE AND/OR CONTINUOUS WAVE WITHSPECTRAL DISPLAY (LIST SEPARATELY IN ADDITION TO CODES FORECHOCARDIOGRAPHIC IMAGING); COMPLETE	122631
525.1	0.0226676	LOSS OF TEETH DUE TO ACCIDENT, EXTRACTION, OR LOCAL PERIODONTAL DISEASE	24579
20610	0.022622	ARTHROCENTESIS, ASPIRATION AND/OR INJECTION, MAJOR JOINT OR BURSA (EG, SHOULDER,HIP, KNEE, SUBACROMIAL BURSA); WITHOUT ULTRASOUND GUIDANCE	35210
51736	0.022602	SIMPLE UROFLOWMETRY (UFR) (EG, STOP-WATCH FLOW RATE, MECHANICALUROFLOWMETER)	4033
ZINC OXIDE	0.0225098	ZINC OXIDE	3644
V15.82	0.0224769	HISTORY OF TOBACCO USE	43539
MICROCHAMBER	0.0224661	MICROCHAMBER	1117
782.3	0.0222357	EDEMA	63972
V72.2	0.0222267	DENTAL EXAMINATION	103931
CIPROFLOXACIN	0.0222023	CIPROFLOXACIN	74835
E0215	0.0220777	ELECTRIC HEAT PAD, MOIST	5567
BANDAGE,GAUZE	0.0220347	BANDAGE,GAUZE	18155
574.2	0.0220244	CALCULUS OF GALLBLADDER WITHOUT MENTION OF CHOLECYSTITIS, WITHOUT MENTION OF OBSTRUCTION	12469
45385	0.021942	COLONOSCOPY, FLEXIBLE; WITH REMOVAL OF TUMOR(S), POLYP(S), OR OTHER LESION(S)BY SNARE TECHNIQUE	40661
CELECOXIB	0.0217935	CELECOXIB	21259
V06.5	0.021753	TETANUS-DIPHTHERIA [TD] [DT]	59830
90862	0.0215932	PHARMACOLOGIC MANAGEMENT, INCLUDING PRESCRIPTION, USE, AND REVIEW OFMEDICATION WITH NO MORE THAN MINIMAL MEDICAL PSYCHOTHERAPY	214667
365.1	0.0215889	OPEN-ANGLE GLAUCOMA, UNSPECIFIED	15166
BREATHERITE	0.0215391	BREATHERITE	769
BUPROPION	0.0214845	BUPROPION	82289
296.4	0.0214346	BIPOLAR I DISORDER, MOST RECENT EPISODE (OR CURRENT) MANIC, UNSPECIFIED	7754
250.91	0.0214097	DIABETES WITH UNSPECIFIED COMPLICATION, TYPE I [JUVENILE TYPE], NOT STATED AS UNCONTROLLED	1534
84439	0.0213711	THYROXINE; FREE	117930
84132	0.0210838	POTASSIUM; SERUM, PLASMA OR WHOLE BLOOD	242046
E0100	0.0210792	CANE, INCLUDES CANES OF ALL MATERIALS, ADJUSTABLE OR FIXED, WITH TIP	20983
799.2	0.0210121	NERVOUSNESS	5342
ALUMINUM HYDROXIDE/MAGNESIUM HYDROXIDE/SIMETHICONE	0.0209266	ALUMINUM HYDROXIDE/MAGNESIUM HYDROXIDE/SIMETHICONE	34754
OFLOXACIN	0.0209231	OFLOXACIN	15460
780.09	0.0207918	OTHER ALTERATION OF CONSCIOUSNESS	3591
11101	0.0207011	BIOPSY OF SKIN, SUBCUTANEOUS TISSUE AND/OR MUCOUS MEMBRANE (INCLUDINGSIMPLE CLOSURE), UNLESS OTHERWISE LISTED; EACH SEPARATE/ADDITIONALLESION (LIST SEPARATELY IN ADDITION TO CODE FOR PRIMARY PROCEDURE)	10880
692.74	0.0206465	OTHER CHRONIC DERMATITIS DUE TO SOLAR RADIATION	3320
73610	0.0206306	RADIOLOGIC EXAMINATION, ANKLE; COMPLETE, MINIMUM OF 3 VIEWS	50975
719.44	0.0205799	PAIN IN JOINT INVOLVING HAND	20701
274	0.0204967	GOUTY ARTHROPATHY	13077
787.91	0.0202077	DIARRHEA	44010
211.4	0.0201368	BENIGN NEOPLASM OF RECTUM AND ANAL CANAL	8572
692.79	0.0200622	OTHER DERMATITIS DUE TO SOLAR RADIATION	3396
701.1	0.0200245	KERATODERMA, ACQUIRED	29127
RANITIDINE	0.0200149	RANITIDINE	241217
99282	0.019981	EMERGENCY DEPARTMENT VISIT FOR THE EVALUATION AND MANAGEMENT OF APATIENT, WHICH REQUIRES THESE 3 KEY COMPONENTS: AN EXPANDED PROBLEMFOCUSED HISTORY; AN EXPANDED PROBLEM FOCUSED EXAMINATION; AND MEDICALDECISION MAKING OF LOW COMPLEXITY. COUNSELING AND/OR COORDINATION OFCARE WITH OTHER PHYSICIANS, OTHER QUALIFIED HEALTH CARE PROFESSIONALS,OR AGENCIES ARE PROVIDED CONSISTENT WITH THE NATURE OF THE PROBLEM(S)AND THE PATIENT'S AND/OR FAMILY'S NEEDS. USUALLY, THE PRESENTINGPROBLEM(S) ARE OF LOW TO MODERATE SEVERITY.	186782
V06.6	0.0199738	PROPHYLACTIC VACCINE AGAINST STREPTOCOCCUS PNEUMONIAE & INFLUENZA	19066
578.1	0.0197904	BLOOD IN STOOL	43929
80164	0.0197794	VALPROIC ACID (DIPROPYLACETIC ACID); TOTAL	25835
V66.9	0.0197668	UNSPECIFIED CONVALESCENCE	1423
294.9	0.0196833	UNSPECIFIED PERSISTENT MENTAL DISORDERS DUE TO CONDITIONS CLASSIFIED ELSEWHERE	12866
LOPERAMIDE	0.0194546	LOPERAMIDE	27134
82746	0.0194399	FOLIC ACID; SERUM	107332
E0570	0.0192808	NEBULIZER, WITH COMPRESSOR	5111
99212	0.0190889	OFFICE OR OTHER OUTPATIENT VISIT FOR THE EVALUATION AND MANAGEMENT OFAN ESTABLISHED PATIENT, WHICH REQUIRES AT LEAST 2 OF THESE 3 KEYCOMPONENTS: A PROBLEM FOCUSED HISTORY; A PROBLEM FOCUSED EXAMINATION;STRAIGHTFORWARD MEDICAL DECISION MAKING. COUNSELING AND/ORCOORDINATION OF CARE WITH OTHER PHYSICIANS, OTHER QUALIFIED HEALTHCARE PROFESSIONALS, OR AGENCIES ARE PROVIDED CONSISTENT WITH THENATURE OF THE PROBLEM(S) AND THE PATIENT'S AND/OR FAMILY'S NEEDS.USUALLY, THE PRESENTING PROBLEM(S) ARE SELF LIMITED OR MINOR.TYPICALLY, 10 MINUTES ARE SPENT FACE-TO-FACE WITH THE PATIENT AND/ORFAMILY.	722184
DIPHENHYDRAMINE	0.0190563	DIPHENHYDRAMINE	82779
80076	0.0190482	HEPATIC FUNCTION PANELTHIS PANEL MUST INCLUDE THE FOLLOWING:ALBUMIN (82040)BILIRUBIN, TOTAL (82247)BILIRUBIN, DIRECT (82248)PHOSPHATASE, ALKALINE (84075)PROTEIN, TOTAL (84155)TRANSFERASE, ALANINE AMINO (ALT) (SGPT) (84460)TRANSFERASE, ASPARTATE AMINO (AST) (SGOT) (84450)	301149
BISACODYL	0.018718	BISACODYL	65439
QUETIAPINE	0.0187122	QUETIAPINE	44516
29125	0.018649	APPLICATION OF SHORT ARM SPLINT (FOREARM TO HAND); STATIC	6478
721	0.0185926	CERVICAL SPONDYLOSIS WITHOUT MYELOPATHY	23586
99333	0.0185137	DOMICILIARY OR REST HOME VISIT FOR THE EVALUATION AND MANAGEMENT OF ANESTABLISHED PATIENT, WHICH REQUIRES AT LEAST TWO OF THESE THREE KEYCOMPONENTS:A DETAILED INTERVAL HISTORY;A DETAILED EXAMINATION;MEDICAL DECISION MAKING OF HIGH COMPLEXITY.COUNSELING AND/OR COORDINATION OF CARE WITH OTHER PROVIDERS OR AGENCIESARE PROVIDED CONSISTENT WITH THE NATURE OF THE PROBLEM(S) AND THEPATIENT'S AND/OR FAMILY'S NEEDS.USUALLY, THE PATIENT IS UNSTABLE OR HAS DEVELOPED A SIGNIFICANTCOMPLICATION OR A SIGNIFICANT NEW PROBLEM.	1566
CITALOPRAM	0.0184186	CITALOPRAM	91169
V57.1	0.0184086	CARE INVOLVING OTHER PHYSICAL THERAPY	101039
EUCERIN	0.0181945	EUCERIN	1335
D7250	0.0180848	SURGICAL REMOVAL OF RESIDUAL TOOTH ROOTS (CUTTING PROCEDURE)	7951
V68.89	0.0179372	ENCOUNTERS FOR OTHER SPECIFIED ADMINISTRATIVE PURPOSE	129734
368.4	0.0178654	VISUAL FIELD DEFECT, UNSPECIFIED	13244
786.05	0.0176492	SHORTNESS OF BREATH	61240
569.49	0.017637	OTHER SPECIFIED DISORDERS OF RECTUM AND ANUS	3822
99371	0.0174882	TELEPHONE CALL BY A PHYSICIAN TO PATIENT OR FOR CONSULTATION OR MEDICALMANAGEMENT OR FOR COORDINATING MEDICAL MANAGEMENT WITH OTHER HEALTHCARE PROFESSIONALS (EG, NURSES, THERAPISTS, SOCIAL WORKERS,NUTRITIONISTS, PHYSICIANS, PHARMACISTS); SIMPLE OR BRIEF (EG, TO REPORTON TESTS AND/OR LABORATORY RESULTS, TO CLARIFY OR ALTER PREVIOUSINSTRUCTIONS, TO INTEGRATE NEW INFORMATION FROM OTHER HEALTHPROFESSIONALS INTO THE MEDICAL TREATMENT PLAN, OR TO ADJUST THERAPY)	610275
99232	0.0174537	SUBSEQUENT HOSPITAL CARE, PER DAY, FOR THE EVALUATION AND MANAGEMENTOF A PATIENT, WHICH REQUIRES AT LEAST 2 OF THESE 3 KEY COMPONENTS: ANEXPANDED PROBLEM FOCUSED INTERVAL HISTORY; AN EXPANDED PROBLEM FOCUSEDEXAMINATION; MEDICAL DECISION MAKING OF MODERATE COMPLEXITY.COUNSELING AND/OR COORDINATION OF CARE WITH OTHER PHYSICIANS, OTHERQUALIFIED HEALTH CARE PROFESSIONALS, OR AGENCIES ARE PROVIDEDCONSISTENT WITH THE NATURE OF THE PROBLEM(S) AND THE PATIENT'S AND/ORFAMILY'S NEEDS. USUALLY, THE PATIENT IS RESPONDING INADEQUATELY TOTHERAPY OR HAS DEVELOPED A MINOR COMPLICATION. TYPICALLY, 25 MINUTESARE SPENT AT THE BEDSIDE AND ON THE PATIENT'S HOSPITAL FLOOR OR UNIT.	10282
TRACHEOSTOMY CARE KIT	0.0174042	TRACHEOSTOMY CARE KIT	672
71250	0.0173316	COMPUTED TOMOGRAPHY, THORAX; WITHOUT CONTRAST MATERIAL	28794
FLUVOXAMINE	0.0172455	FLUVOXAMINE	1017
FLUCONAZOLE	0.017223	FLUCONAZOLE	19615
716.9	0.0171394	UNSPECIFIED ARTHROPATHY, SITE UNSPECIFIED	52529
374.34	0.0171014	BLEPHAROCHALASIS	1823
PROCHLORPERAZINE	0.017091	PROCHLORPERAZINE	17878
86849	0.0169961	UNLISTED IMMUNOLOGY PROCEDURE	185530
99283	0.0169719	EMERGENCY DEPARTMENT VISIT FOR THE EVALUATION AND MANAGEMENT OF APATIENT, WHICH REQUIRES THESE 3 KEY COMPONENTS: AN EXPANDED PROBLEMFOCUSED HISTORY; AN EXPANDED PROBLEM FOCUSED EXAMINATION; AND MEDICALDECISION MAKING OF MODERATE COMPLEXITY. COUNSELING AND/OR COORDINATIONOF CARE WITH OTHER PHYSICIANS, OTHER QUALIFIED HEALTH CAREPROFESSIONALS, OR AGENCIES ARE PROVIDED CONSISTENT WITH THE NATURE OFTHE PROBLEM(S) AND THE PATIENT'S AND/OR FAMILY'S NEEDS. USUALLY, THEPRESENTING PROBLEM(S) ARE OF MODERATE SEVERITY.	213150
80101	0.0168054	DRUG SCREEN, QUALITATIVE; SINGLE DRUG CLASS METHOD (EG, IMMUNOASSAY,ENZYME ASSAY), EACH DRUG CLASS	28335
D1330	0.0168022	ORAL HYGIENE INSTRUCTION	60609
HYPROMELLOSE	0.0167929	HYPROMELLOSE	13617
365	0.016763	PREGLAUCOMA, UNSPECIFIED	52302
74010	0.0166729	RADIOLOGIC EXAMINATION, ABDOMEN; ANTEROPOSTERIOR AND ADDITIONAL OBLIQUEAND CONE VIEWS	28167
BACLOFEN	0.0166506	BACLOFEN	29889
92370	0.0165594	REPAIR AND REFITTING SPECTACLES; EXCEPT FOR APHAKIA	31890
92235	0.0165475	FLUORESCEIN ANGIOGRAPHY (INCLUDES MULTIFRAME IMAGING) WITHINTERPRETATION AND REPORT, UNILATERAL OR BILATERAL	10801
84075	0.0163864	PHOSPHATASE, ALKALINE;	263925
686.9	0.0163839	UNSPECIFIED LOCAL INFECTION OF SKIN AND SUBCUTANEOUS TISSUE	9578
TRACHEOSTOMY	0.0163748	TRACHEOSTOMY	464
295.72	0.0162474	SCHIZOAFFECTIVE DISORDER, CHRONIC	6358
V10.51	0.0161865	PERSONAL HISTORY OF MALIGNANT NEOPLASM OF BLADDER	4442
80053	0.0161145	COMPREHENSIVE METABOLIC PANELTHIS PANEL MUST INCLUDE THE FOLLOWING:ALBUMIN (82040)BILIRUBIN, TOTAL (82247)CALCIUM, TOTAL (82310)CARBON DIOXIDE (BICARBONATE) (82374)CHLORIDE (82435)CREATININE (82565)GLUCOSE (82947)PHOSPHATASE, ALKALINE (84075)POTASSIUM (84132)PROTEIN, TOTAL (84155)SODIUM (84295)TRANSFERASE, ALANINE AMINO (ALT) (SGPT) (84460)TRANSFERASE, ASPARTATE AMINO (AST) (SGOT) (84450)UREA NITROGEN (BUN) (84520)	400467
788.43	0.0160546	NOCTURIA	16227
82962	0.0160028	GLUCOSE, BLOOD BY GLUCOSE MONITORING DEVICE(S) CLEARED BY THE FDASPECIFICALLY FOR HOME USE	41012
11041	0.0159039	DEBRIDEMENT; SKIN, FULL THICKNESS	4678
92599	0.0158292	UNLISTED OTORHINOLARYNGOLOGICAL SERVICE OR PROCEDURE	37192
CALCIUM/VITAMIN D	0.0156771	CALCIUM/VITAMIN D	27384
252	0.015564	HYPERPARATHYROIDISM	2062
V71.9	0.0154699	OBSERVATION FOR UNSPECIFIED SUSPECTED CONDITION	12814
535.5	0.0154635	UNSPECIFIED GASTRITIS AND GASTRODUODENITIS W/O MENTION OF HEMORRAGE	23532
V2020	0.0154548	FRAMES, PURCHASES	8286
82205	0.0154427	BARBITURATES, NOT ELSEWHERE SPECIFIED	9498
D2140	0.0153544	AMALGAM-ONE SURFACE, PRIMARY OR PERMANENT	20262
DIVALPROEX	0.0153533	DIVALPROEX	33965
LEVOTHYROXINE	0.0152717	LEVOTHYROXINE	56875
BETAMETHASONE	0.0151046	BETAMETHASONE	21567
85999	0.0150912	UNLISTED HEMATOLOGY AND COAGULATION PROCEDURE	199110
V65.1	0.0150069	PERSON CONSULTING ON BEHALF OF ANOTHER PERSON	15629
51700	0.0149931	BLADDER IRRIGATION, SIMPLE, LAVAGE AND/OR INSTILLATION	3346
99141	0.014914	SEDATION WITH OR WITHOUT ANALGESIA (CONSCIOUS SEDATION); INTRAVENOUS,INTRAMUSCULAR OR INHALATION	57089
DIPHTHERIA TOXOID/TETANUS TOXOID	0.0149017	DIPHTHERIA TOXOID/TETANUS TOXOID	10136
FLUOCINONIDE	0.0148869	FLUOCINONIDE	35785
CROMOLYN	0.0148853	CROMOLYN	9115
Q4055	0.0148406	INJECTION, EPOETIN ALFA, 1000 UNITS (FOR ESRD ON DIALYSIS)	658
735.4	0.0146541	OTHER HAMMER TOE (ACQUIRED)	17868
72110	0.014603	RADIOLOGIC EXAMINATION, SPINE, LUMBOSACRAL; MINIMUM OF 4 VIEWS	85434
97004	0.0145179	OCCUPATIONAL THERAPY RE-EVALUATION	11804
83735	0.0144402	MAGNESIUM	192355
36000	0.0144175	INTRODUCTION OF NEEDLE OR INTRACATHETER, VEIN	96728
L3040	0.014242	FOOT, ARCH SUPPORT, REMOVABLE, PREMOLDED, LONGITUDINAL, EACH	7506
31720	0.0140905	CATHETER ASPIRATION (SEPARATE PROCEDURE); NASOTRACHEAL	457
64450	0.0140532	INJECTION(S), ANESTHETIC AGENT(S) AND/OR STEROID; OTHER PERIPHERAL NERVE ORBRANCH	4213
596.59	0.0139624	OTHER DISORDER OF THE BLADDER	5891
70491	0.0139333	COMPUTED TOMOGRAPHY, SOFT TISSUE NECK; WITH CONTRAST MATERIAL(S)	11413
86706	0.0139101	HEPATITIS B SURFACE ANTIBODY (HBSAB)	56175
DEXAMETHASONE/NEOMYCIN/POLYMYXIN B	0.013898	DEXAMETHASONE/NEOMYCIN/POLYMYXIN B	5630
R0076	0.013865	TRANSPORTATION OF PORTABLE EKG TO FACILITY OR LOCATION, PER PATIENT	8378
362.5	0.0135451	MACULAR DEGENERATION (SENILE) OF RETINA, UNSPECIFIED	14561
LANCET	0.0135243	LANCET	148128
FLUTICASONE/SALMETEROL	0.0133406	FLUTICASONE/SALMETEROL	8770
94799	0.0132609	UNLISTED PULMONARY SERVICE OR PROCEDURE	26729
92100	0.0132563	SERIAL TONOMETRY (SEPARATE PROCEDURE) WITH MULTIPLE MEASUREMENTS OFINTRAOCULAR PRESSURE OVER AN EXTENDED TIME PERIOD WITH INTERPRETATIONAND REPORT, SAME DAY (EG, DIURNAL CURVE OR MEDICAL TREATMENT OF ACUTEELEVATION OF INTRAOCULAR PRESSURE)	9559
ENALAPRIL	0.0132479	ENALAPRIL	15609
99070	0.0130794	SUPPLIES AND MATERIALS (EXCEPT SPECTACLES), PROVIDED BY THE PHYSICIANOR OTHER QUALIFIED HEALTH CARE PROFESSIONAL OVER AND ABOVE THOSEUSUALLY INCLUDED WITH THE OFFICE VISIT OR OTHER SERVICES RENDERED (LISTDRUGS, TRAYS, SUPPLIES, OR MATERIALS PROVIDED)	84122
A4660	0.012941	SPHYGMOMANOMETER/BLOOD PRESSURE APPARATUS WITH CUFF AND STETHOSCOPE	9563
SUSPENSORY	0.0129119	SUSPENSORY	555
724.02	0.0128857	SPINAL STENOSIS OF LUMBAR REGION	19906
99358	0.0128455	PROLONGED EVALUATION AND MANAGEMENT SERVICE BEFORE AND/OR AFTER DIRECT PATIENTCARE; FIRST HOUR	8760
93790	0.0128284	AMBULATORY BLOOD PRESSURE MONITORING, UTILIZING REPORT-GENERATING SOFTWARE,AUTOMATED, WORN CONTINUOUSLY FOR 24 HOURS OR LONGER; REVIEW WITH INTERPRETATIONAND REPORT	4624
MEDROXYPROGESTERONE	0.012787	MEDROXYPROGESTERONE	5476
97014	0.0127758	APPLICATION OF A MODALITY TO 1 OR MORE AREAS; ELECTRICAL STIMULATION(UNATTENDED)	20833
TOPIRAMATE	0.0127324	TOPIRAMATE	11357
82075	0.0126938	ALCOHOL (ETHANOL), BREATH	9202
93736	0.0125349	ELECTRONIC ANALYSIS OF SINGLE CHAMBER INTERNAL PACEMAKER SYSTEM (MAYINCLUDE RATE, PULSE AMPLITUDE AND DURATION, CONFIGURATION OF WAVE FORM,AND/OR TESTING OF SENSORY FUNCTION OF PACEMAKER), TELEPHONIC ANALYSIS	1504
E928.9	0.0125247	UNSPECIFIED ACCIDENT	18377
MODAFINIL	0.0125041	MODAFINIL	1842
275.42	0.0122708	HYPERCALCEMIA	3358
METHOCARBAMOL	0.0122552	METHOCARBAMOL	80775
719.45	0.0122038	PAIN IN JOINT INVOLVING PELVIC REGION AND THIGH	32902
ACETYLCYSTEINE	0.0121872	ACETYLCYSTEINE	3448
700	0.0121269	CORNS AND CALLOSITIES	45756
TRIFLUOPERAZINE	0.0120789	TRIFLUOPERAZINE	1518
D3910	0.0118846	SURGICAL PROCEDURE FOR ISOLATION OF TOOTH WITH RUBBER DAM	4890
D9630	0.0118785	DRUGS OR MEDICAMENTS DISPENSED IN THE OFFICE FOR HOME USE	47327
362.34	0.0118388	TRANSIENT RETINAL ARTERIAL OCCLUSION	1903
344.1	0.0117425	PARAPLEGIA	5711
99000	0.0116226	HANDLING AND/OR CONVEYANCE OF SPECIMEN FOR TRANSFER FROM THE OFFICE TOA LABORATORY	39204
380.1	0.0115427	INFECTIVE OTITIS EXTERNA, UNSPECIFIED	18864
401.1	0.0115326	BENIGN ESSENTIAL HYPERTENSION	123904
LAMIVUDINE	0.0114509	LAMIVUDINE	3320
CARBOXYMETHYLCELLULOSE SODIUM	0.0114252	CARBOXYMETHYLCELLULOSE SODIUM	12479
85652	0.0113817	SEDIMENTATION RATE, ERYTHROCYTE; AUTOMATED	103555
82565	0.0113069	CREATININE; BLOOD	383880
76770	0.0111828	ULTRASOUND, RETROPERITONEAL (EG, RENAL, AORTA, NODES), REAL TIME WITH IMAGEDOCUMENTATION; COMPLETE	42308
V65.49	0.0111623	OTHER SPECIFIED COUNSELING	427372
MINERAL OIL/PETROLATUM	0.0111614	MINERAL OIL/PETROLATUM	13962
250.51	0.0110386	DIABETES WITH OPHTHALMIC MANIFESTATIONS, TYPE I [JUVENILE TYPE], NOT STATED AS UNCONTROLLED	7887
793.1	0.0110267	NONSPECIFIC ABNORMAL FINDINGS ON RADIOLOGICAL AND OTHER EXAMINATION OF LUNG FIELD	18784
97601	0.0109784	REMOVAL OF DEVITALIZED TISSUE FROM WOUND(S); SELECTIVE DEBRIDEMENT,WITHOUT ANESTHESIA (EG, HIGH PRESSURE WATERJET, SHARP SELECTIVEDEBRIDEMENT WITH SCISSORS, SCALPEL AND TWEEZERS), INCLUDING TOPICALAPPLICATION(S), WOUND ASSESSMENT, AND INSTRUCTION(S) FOR ONGOING CARE,PER SESSION	2453
MENTHOL/METHYL SALICYLATE	0.0107825	MENTHOL/METHYL SALICYLATE	26170
CYANOCOBALAMIN	0.0107471	CYANOCOBALAMIN	30899
D1320	0.0107278	TOBACCO COUNSELING FOR THE CONTROL AND PREVENTION OF ORAL DISEASE	19091
523.4	0.010708	CHRONIC PERIODONTITIS	56573
D2160	0.0107077	AMALGAM-THREE SURFACES, PRIMARY OR PERMANENT	19034
76140	0.0106114	CONSULTATION ON X-RAY EXAMINATION MADE ELSEWHERE, WRITTEN REPORT	8178
OMEPRAZOLE	0.0105673	OMEPRAZOLE	239227
596.8	0.0104575	OTHER SPECIFIED DISORDERS OF BLADDER	3980
V2600	0.0103848	HAND HELD LOW VISION AIDS AND OTHER NONSPECTACLE MOUNTED AIDS	4476
250.5	0.0103826	DIABETES WITH OPHTHALMIC MANIFESTATIONS, TYPE II OR UNSPECIFIED TYPE, NOT STATED AS UNCONTROLLED	41349
97703	0.0102923	CHECKOUT FOR ORTHOTIC/PROSTHETIC USE, ESTABLISHED PATIENT, EACH 15MINUTES	132438
43235	0.0101668	ESOPHAGOGASTRODUODENOSCOPY, FLEXIBLE, TRANSORAL; DIAGNOSTIC, INCLUDINGCOLLECTION OF SPECIMEN(S) BY BRUSHING OR WASHING, WHEN PERFORMED (SEPARATEPROCEDURE)	29893
97139	0.0101446	UNLISTED THERAPEUTIC PROCEDURE (SPECIFY)	9826
92590	0.0101243	HEARING AID EXAMINATION AND SELECTION; MONAURAL	13948
SENNOSIDES	0.0101104	SENNOSIDES	27207
SYRINGE	0.0100167	SYRINGE	17504
90799	0.00994372	UNLISTED THERAPEUTIC, PROPHYLACTIC OR DIAGNOSTIC INJECTION	5797
83874	0.0098544	MYOGLOBIN	9716
D2385	0.00985245	RESIN-ONE SURFACE, POSTERIOR-PERMANENT	8077
790.92	0.00967932	ABNORMAL COAGULATION PROFILE	1774
DICLOXACILLIN	0.00965833	DICLOXACILLIN	16590
36415	0.00964537	COLLECTION OF VENOUS BLOOD BY VENIPUNCTURE	221499
84681	0.00945436	C-PEPTIDE	5135
A4208	0.00936649	SYRINGE WITH NEEDLE, STERILE 3 CC, EACH	5369
85045	0.0093482	BLOOD COUNT; RETICULOCYTE, AUTOMATED	12896
96400	0.00933808	CHEMOTHERAPY ADMINISTRATION, SUBCUTANEOUS OR INTRAMUSCULAR, WITH ORWITHOUT LOCAL ANESTHESIA	4471
92390	0.00931209	SUPPLY OF SPECTACLES, EXCEPT PROSTHESIS FOR APHAKIA AND LOW VISION AIDS	32154
142	0.00930071	ANESTHESIA FOR PROCEDURES ON EYE; LENS SURGERY	8841
PREDNISOLONE	0.00912685	PREDNISOLONE	30245
368.2	0.00911963	DIPLOPIA	6467
93741	0.0090573	ELECTRONIC ANALYSIS OF PACING CARDIOVERTER-DEFIBRILLATOR (INCLUDESINTERROGATION, EVALUATION OF PULSE GENERATOR STATUS, EVALUATION OFPROGRAMMABLE PARAMETERS AT REST AND DURING ACTIVITY WHERE APPLICABLE,USING ELECTROCARDIOGRAPHIC RECORDING AND INTERPRETATION OF RECORDINGSAT REST AND DURING EXERCISE, ANALYSIS OF EVENT MARKERS AND DEVICERESPONSE); SINGLE CHAMBER OR WEARABLE CARDIOVERTER-DEFIBRILLATORSYSTEM, WITHOUT REPROGRAMMING	1544
V68.9	0.00904046	ENCOUNTERS FOR UNSPECIFIED ADMINISTRATIVE PURPOSE	79098
715.16	0.00901977	OSTEOARTHROSIS, LOCALIZED, PRIMARY, INVOLVING LOWER LEG	11096
PRAZOSIN	0.00900963	PRAZOSIN	16410
790.93	0.00893309	ELEVATED PROSTATE SPECIFIC ANTIGEN [PSA]	66042
V79.1	0.00888684	SCREENING FOR ALCOHOLISM	178949
VENLAFAXINE	0.00866913	VENLAFAXINE	33480
V42.5	0.00866284	CORNEA REPLACED BY TRANSPLANT	1017
786.6	0.00863564	SWELLING, MASS, OR LUMP IN CHEST	7063
V62.89	0.00863073	OTHER PSYCHOLOGICAL OR PHYSICAL STRESS, NOT ELSEWHERE CLASSIFIED	40701
J3010	0.00862545	INJECTION, FENTANYL CITRATE, 0.1 MG	6992
76536	0.00854741	ULTRASOUND, SOFT TISSUES OF HEAD AND NECK (EG, THYROID, PARATHYROID, PAROTID),REAL TIME WITH IMAGE DOCUMENTATION	7667
CLINDAMYCIN	0.00848749	CLINDAMYCIN	44514
45384	0.00846866	COLONOSCOPY, FLEXIBLE; WITH REMOVAL OF TUMOR(S), POLYP(S), OR OTHER LESION(S)BY HOT BIOPSY FORCEPS	15212
77417	0.00845128	THERAPEUTIC RADIOLOGY PORT IMAGE(S)	4594
733.9	0.00840786	DISORDER OF BONE AND CARTILAGE, UNSPECIFIED	13917
357.2	0.00838857	POLYNEUROPATHY IN DIABETES	27730
97001	0.00830958	PHYSICAL THERAPY EVALUATION	141807
DAPSONE	0.00819129	DAPSONE	1299
E0601	0.00817969	CONTINUOUS POSITIVE AIRWAY PRESSURE (CPAP) DEVICE	10688
523.8	0.00806992	OTHER SPECIFIED PERIODONTAL DISEASES	35985
289.9	0.00804297	UNSPECIFIED DISEASES OF BLOOD AND BLOOD-FORMING ORGANS	2126
11402	0.00803431	EXCISION, BENIGN LESION INCLUDING MARGINS, EXCEPT SKIN TAG (UNLESSLISTED ELSEWHERE), TRUNK, ARMS OR LEGS; EXCISED DIAMETER 1.1 TO 2.0 CM	6310
530.3	0.00797588	STRICTURE AND STENOSIS OF ESOPHAGUS	6823
HYDROGEN PEROXIDE	0.00791251	HYDROGEN PEROXIDE	3841
84156	0.00790482	PROTEIN, TOTAL, EXCEPT BY REFRACTOMETRY; URINE	6718
DRAIN	0.00787551	DRAIN	2284
85044	0.00786675	BLOOD COUNT; RETICULOCYTE, MANUAL	34403
ELLIPSE	0.00784117	ELLIPSE	417
D9920	0.00783118	BEHAVIOR MANAGEMENT, BY REPORT	6608
90659	0.00781455	INFLUENZA VIRUS VACCINE, WHOLE VIRUS, FOR INTRAMUSCULAR OR JET INJECTIONUSE	164379
80100	0.00769731	DRUG SCREEN, QUALITATIVE; MULTIPLE DRUG CLASSES CHROMATOGRAPHIC METHOD,EACH PROCEDURE	48367
SELENIUM	0.00768891	SELENIUM	26907
AZITHROMYCIN	0.00753651	AZITHROMYCIN	124563
726.11	0.00753309	CALCIFYING TENDINITIS OF SHOULDER	3705
V15.89	0.00745118	OTHER SPECIFIED PERSONAL HISTORY PRESENTING HAZARDS TO HEALTH	9275
A9502	0.00739469	TECHNETIUM TC-99M TETROFOSMIN, DIAGNOSTIC, PER STUDY DOSE	10417
780.9	0.007313	OTHER GENERAL SYMPTOMS	40501
736.79	0.00723159	OTHER ACQUIRED DEFORMITIES OF ANKLE AND FOOT	5380
366.11	0.00717759	PSEUDOEXFOLIATION OF LENS CAPSULE	1639
DEXTROMETHORPHAN/GUAIFENESIN	0.00700716	DEXTROMETHORPHAN/GUAIFENESIN	104747
V67.9	0.00691518	UNSPECIFIED FOLLOW-UP EXAMINATION	29604
94360	0.00691096	DETERMINATION OF RESISTANCE TO AIRFLOW, OSCILLATORY OR PLETHYSMOGRAPHICMETHODS	9206
550.9	0.006879	UNILATERAL OR UNSPECIFIED INGUINAL HERNIA, WITHOUT MENTION OF OBSTRUCTION OR GANGRENE	25377
82747	0.00683628	FOLIC ACID; RBC	8022
82435	0.00679126	CHLORIDE; BLOOD	192749
NYSTATIN	0.00678945	NYSTATIN	26151
83840	0.0067396	METHADONE	4973
790.5	0.00670818	OTHER NONSPECIFIC ABNORMAL SERUM ENZYME LEVELS	6283
70486	0.00666654	COMPUTED TOMOGRAPHY, MAXILLOFACIAL AREA; WITHOUT CONTRAST MATERIAL	20564
72192	0.00664036	COMPUTED TOMOGRAPHY, PELVIS; WITHOUT CONTRAST MATERIAL	26621
726.7	0.00662284	ENTHESOPATHY OF ANKLE AND TARSUS, UNSPECIFIED	12430
77336	0.0065656	CONTINUING MEDICAL PHYSICS CONSULTATION, INCLUDING ASSESSMENT OFTREATMENT PARAMETERS, QUALITY ASSURANCE OF DOSE DELIVERY, AND REVIEW OFPATIENT TREATMENT DOCUMENTATION IN SUPPORT OF THE RADIATION ONCOLOGIST,REPORTED PER WEEK OF THERAPY	3622
93307	0.00651737	ECHOCARDIOGRAPHY, TRANSTHORACIC, REAL-TIME WITH IMAGE DOCUMENTATION(2D), INCLUDES M-MODE RECORDING, WHEN PERFORMED, COMPLETE, WITHOUTSPECTRAL OR COLOR DOPPLER ECHOCARDIOGRAPHY	131273
389.8	0.00651077	OTHER SPECIFIED FORMS OF HEARING LOSS	9782
584.9	0.00650515	ACUTE RENAL FAILURE, UNSPECIFIED	6861
D4341	0.00646537	PERIODONTAL SCALING AND ROOT PLANING - FOUR OR MORE TEETH PER QUADRANT	29265
73620	0.00643045	RADIOLOGIC EXAMINATION, FOOT; 2 VIEWS	16008
82728	0.00642222	FERRITIN	130793
93041	0.0062685	RHYTHM ECG, 1-3 LEADS; TRACING ONLY WITHOUT INTERPRETATION AND REPORT	9575
45331	0.0061812	SIGMOIDOSCOPY, FLEXIBLE; WITH BIOPSY, SINGLE OR MULTIPLE	9518
703.8	0.00608221	OTHER SPECIFIED DISEASES OF NAIL	41326
74160	0.00602307	COMPUTED TOMOGRAPHY, ABDOMEN; WITH CONTRAST MATERIAL(S)	53718
92341	0.00601868	FITTING OF SPECTACLES, EXCEPT FOR APHAKIA; BIFOCAL	80998
CHLORZOXAZONE	0.0060049	CHLORZOXAZONE	6832
99002	0.00600082	HANDLING, CONVEYANCE, AND/OR ANY OTHER SERVICE IN CONNECTION WITH THEIMPLEMENTATION OF AN ORDER INVOLVING DEVICES (EG, DESIGNING, FITTING,PACKAGING, HANDLING, DELIVERY OR MAILING) WHEN DEVICES SUCH ASORTHOTICS, PROTECTIVES, PROSTHETICS ARE FABRICATED BY AN OUTSIDELABORATORY OR SHOP BUT WHICH ITEMS HAVE BEEN DESIGNED, AND ARE TO BEFITTED AND ADJUSTED BY THE ATTENDING PHYSICIAN OR OTHER QUALIFIEDHEALTH CARE PROFESSIONAL	52948
72141	0.00596832	MAGNETIC RESONANCE (EG, PROTON) IMAGING, SPINAL CANAL AND CONTENTS,CERVICAL; WITHOUT CONTRAST MATERIAL	27917
603.9	0.00592852	HYDROCELE, UNSPECIFIED	6597
94664	0.00588668	DEMONSTRATION AND/OR EVALUATION OF PATIENT UTILIZATION OF AN AEROSOLGENERATOR, NEBULIZER, METERED DOSE INHALER OR IPPB DEVICE	22135
A4570	0.00585321	SPLINT	4462
SULINDAC	0.00575893	SULINDAC	28407
99284	0.00557802	EMERGENCY DEPARTMENT VISIT FOR THE EVALUATION AND MANAGEMENT OF APATIENT, WHICH REQUIRES THESE 3 KEY COMPONENTS: A DETAILED HISTORY; ADETAILED EXAMINATION; AND MEDICAL DECISION MAKING OF MODERATECOMPLEXITY. COUNSELING AND/OR COORDINATION OF CARE WITH OTHERPHYSICIANS, OTHER QUALIFIED HEALTH CARE PROFESSIONALS, OR AGENCIES AREPROVIDED CONSISTENT WITH THE NATURE OF THE PROBLEM(S) AND THEPATIENT'S AND/OR FAMILY'S NEEDS. USUALLY, THE PRESENTING PROBLEM(S)ARE OF HIGH SEVERITY, AND REQUIRE URGENT EVALUATION BY THE PHYSICIAN,OR OTHER QUALIFIED HEALTH CARE PROFESSIONALS BUT DO NOT POSE ANIMMEDIATE SIGNIFICANT THREAT TO LIFE OR PHYSIOLOGIC FUNCTION.	89105
66984	0.00546433	EXTRACAPSULAR CATARACT REMOVAL WITH INSERTION OF INTRAOCULAR LENS PROSTHESIS (1STAGE PROCEDURE), MANUAL OR MECHANICAL TECHNIQUE (EG, IRRIGATION AND ASPIRATIONOR PHACOEMULSIFICATION); WITHOUT ENDOSCOPIC CYCLOPHOTOCOAGULATION	20114
99347	0.00538076	HOME VISIT FOR THE EVALUATION AND MANAGEMENT OF AN ESTABLISHEDPATIENT, WHICH REQUIRES AT LEAST 2 OF THESE 3 KEY COMPONENTS: APROBLEM FOCUSED INTERVAL HISTORY; A PROBLEM FOCUSED EXAMINATION;STRAIGHTFORWARD MEDICAL DECISION MAKING. COUNSELING AND/ORCOORDINATION OF CARE WITH OTHER PHYSICIANS, OTHER QUALIFIED HEALTHCARE PROFESSIONALS, OR AGENCIES ARE PROVIDED CONSISTENT WITH THENATURE OF THE PROBLEM(S) AND THE PATIENT'S AND/OR FAMILY'S NEEDS.USUALLY, THE PRESENTING PROBLEM(S) ARE SELF LIMITED OR MINOR.TYPICALLY, 15 MINUTES ARE SPENT FACE-TO-FACE WITH THE PATIENT AND/ORFAMILY.	5291
99331	0.00518036	DOMICILIARY OR REST HOME VISIT FOR THE EVALUATION AND MANAGEMENT OF ANESTABLISHED PATIENT, WHICH REQUIRES AT LEAST TWO OF THESE THREE KEYCOMPONENTS:A PROBLEM FOCUSED INTERVAL HISTORY;A PROBLEM FOCUSED EXAMINATION;MEDICAL DECISION MAKING THAT IS STRAIGHTFORWARD OR OF LOW COMPLEXITY.COUNSELING AND/OR COORDINATION OF CARE WITH OTHER PROVIDERS OR AGENCIESARE PROVIDED CONSISTENT WITH THE NATURE OF THE PROBLEM(S) AND THEPATIENT'S AND/OR FAMILY'S NEEDS.USUALLY, THE PATIENT IS STABLE, RECOVERING OR IMPROVING.	3054
698.3	0.00515535	LICHENIFICATION AND LICHEN SIMPLEX CHRONICUS	7864
553.2	0.00505968	UNSPECIFIED VENTRAL HERNIA WITHOUT MENTION OF OBSTRUCTION OR GANGRENE	8307
366.5	0.00502612	AFTER-CATARACT, UNSPECIFIED	5701
DICLOFENAC/MISOPROSTOL	0.00501217	DICLOFENAC/MISOPROSTOL	4248
70553	0.00501189	MAGNETIC RESONANCE (EG, PROTON) IMAGING, BRAIN (INCLUDING BRAIN STEM);WITHOUT CONTRAST MATERIAL, FOLLOWED BY CONTRAST MATERIAL(S) AND FURTHERSEQUENCES	21638
SUCTION SET	0.0049674	SUCTION SET	451
V76.43	0.00485141	SCREENING FOR MALIGNANT NEOPLASMS OF THE SKIN	4360
MAGNESIUM CITRATE	0.00484493	MAGNESIUM CITRATE	67509
D6999	0.00472432	UNSPECIFIED FIXED PROSTHODONTIC PROCEDURE, BY REPORT	13403
347	0.00467213	CATAPLEXY AND NARCOLEPSY	1098
SODIUM CHLORIDE	0.00457447	SODIUM CHLORIDE	78441
CETIRIZINE	0.00455175	CETIRIZINE	20652
90784	0.00452751	THERAPEUTIC, PROPHYLACTIC OR DIAGNOSTIC INJECTION (SPECIFY MATERIALINJECTED); INTRAVENOUS	61412
90780	0.00445159	INTRAVENOUS INFUSION FOR THERAPY/DIAGNOSIS, ADMINISTERED BY PHYSICIAN ORUNDER DIRECT SUPERVISION OF PHYSICIAN; UP TO ONE HOUR	65208
K0001	0.00441712	STANDARD WHEELCHAIR	5483
358	0.00438688	MYASTHENIA GRAVIS WITHOUT (ACUTE) EXACERBATION	706
599.7	0.0043657	HEMATURIA	53333
D2331	0.00435849	RESIN-TWO SURFACES, ANTERIOR	17833
ACETAMINOPHEN/PHENYLTOLOXAMINE	0.00429107	ACETAMINOPHEN/PHENYLTOLOXAMINE	2894
92004	0.00428565	OPHTHALMOLOGICAL SERVICES: MEDICAL EXAMINATION AND EVALUATION WITHINITIATION OF DIAGNOSTIC AND TREATMENT PROGRAM; COMPREHENSIVE, NEWPATIENT, 1 OR MORE VISITS	107625
789.01	0.00418767	ABDOMINAL PAIN, RIGHT UPPER QUADRANT	10098
97022	0.00410799	APPLICATION OF A MODALITY TO 1 OR MORE AREAS; WHIRLPOOL	3123
726.2	0.00400899	OTHER AFFECTIONS OF SHOULDER REGION, NOT ELSEWHERE CLASSIFIED	15891
82977	0.00390962	GLUTAMYLTRANSFERASE, GAMMA (GGT)	128622
DRESSING	0.00375696	DRESSING	3455
CAPSAICIN	0.00365156	CAPSAICIN	68435
DOCUSATE	0.00364583	DOCUSATE	142242
D1204	0.00361044	TOPICAL APPLICATION OF FLUORIDE - ADULT	13299
76705	0.00360193	ULTRASOUND, ABDOMINAL, REAL TIME WITH IMAGE DOCUMENTATION; LIMITED(EG, SINGLE ORGAN, QUADRANT, FOLLOW-UP)	49422
93922	0.00352414	LIMITED BILATERAL NONINVASIVE PHYSIOLOGIC STUDIES OF UPPER OR LOWER EXTREMITYARTERIES, (EG, FOR LOWER EXTREMITY: ANKLE/BRACHIAL INDICES AT DISTAL POSTERIORTIBIAL AND ANTERIOR TIBIAL/DORSALIS PEDIS ARTERIES PLUS BIDIRECTIONAL, DOPPLERWAVEFORM RECORDING AND ANALYSIS AT 1-2 LEVELS, OR ANKLE/BRACHIAL INDICES ATDISTAL POSTERIOR TIBIAL AND ANTERIOR TIBIAL/DORSALIS PEDIS ARTERIES PLUS VOLUMEPLETHYSMOGRAPHY AT 1-2 LEVELS, OR ANKLE/BRACHIAL INDICES AT DISTAL POSTERIORTIBIAL AND ANTERIOR TIBIAL/DORSALIS PEDIS ARTERIES WITH, TRANSCUTANEOUS OXYGENTENSION MEASUREMENT AT 1-2 LEVELS)	23157
366.15	0.00340994	CORTICAL SENILE CATARACT	33821
369.9	0.00335907	UNSPECIFIED VISUAL LOSS	14240
MINOCYCLINE	0.00333841	MINOCYCLINE	4281
94150	0.00330389	VITAL CAPACITY, TOTAL (SEPARATE PROCEDURE)	25130
G0008	0.00328052	ADMINISTRATION OF INFLUENZA VIRUS VACCINE	69608
257.2	0.00327182	OTHER TESTICULAR HYPOFUNCTION	10349
727.03	0.00323454	TRIGGER FINGER (ACQUIRED)	7976
604.9	0.00320364	ORCHITIS AND EPIDIDYMITIS, UNSPECIFIED	11215
367.21	0.00301955	REGULAR ASTIGMATISM	35649
453.8	0.00294454	EMBOLISM AND THROMBOSIS OF OTHER SPECIFIED VEINS	14494
84520	0.00286739	UREA NITROGEN; QUANTITATIVE	321819
90472	0.00271899	IMMUNIZATION ADMINISTRATION (INCLUDES PERCUTANEOUS, INTRADERMAL,SUBCUTANEOUS, OR INTRAMUSCULAR INJECTIONS); EACH ADDITIONAL VACCINE(SINGLE OR COMBINATION VACCINE/TOXOID) (LIST SEPARATELY IN ADDITION TOCODE FOR PRIMARY PROCEDURE)	32334
BUPRENORPHINE/NALOXONE	0.00271257	BUPRENORPHINE/NALOXONE	184
97003	0.00268041	OCCUPATIONAL THERAPY EVALUATION	57061
IRBESARTAN	0.00263435	IRBESARTAN	32935
V10.82	0.00261136	PERSONAL HISTORY OF MALIGNANT MELANOMA OF SKIN	5320
J3490	0.00253961	UNCLASSIFIED DRUGS	9618
11055	0.00250151	PARING OR CUTTING OF BENIGN HYPERKERATOTIC LESION (EG, CORN OR CALLUS);SINGLE LESION	26080
POTASSIUM CITRATE	0.00240467	POTASSIUM CITRATE	1651
D9951	0.00239861	OCCLUSAL ADJUSTMENT-LIMITED	15817
V41.2	0.0023821	PROBLEMS WITH HEARING	4312
518.89	0.00237932	OTHER DISEASES OF LUNG, NEC	19150
LATANOPROST	0.00230191	LATANOPROST	23734
88305	0.00229768	LEVEL IV - SURGICAL PATHOLOGY, GROSS AND MICROSCOPIC EXAMINATION ABORTION -SPONTANEOUS/MISSED ARTERY, BIOPSY BONE MARROW, BIOPSY BONE EXOSTOSISBRAIN/MENINGES, OTHER THAN FOR TUMOR RESECTION BREAST, BIOPSY, NOT REQUIRINGMICROSCOPIC EVALUATION OF SURGICAL MARGINS BREAST, REDUCTION MAMMOPLASTYBRONCHUS, BIOPSY CELL BLOCK, ANY SOURCE CERVIX, BIOPSY COLON, BIOPSY DUODENUM,BIOPSY ENDOCERVIX, CURETTINGS/BIOPSY ENDOMETRIUM, CURETTINGS/BIOPSY ESOPHAGUS,BIOPSY EXTREMITY, AMPUTATION, TRAUMATIC FALLOPIAN TUBE, BIOPSY FALLOPIAN TUBE,ECTOPIC PREGNANCY FEMORAL HEAD, FRACTURE FINGERS/TOES, AMPUTATION,NON-TRAUMATIC GINGIVA/ORAL MUCOSA, BIOPSY HEART VALVE JOINT, RESECTION KIDNEY,BIOPSY LARYNX, BIOPSY LEIOMYOMA(S), UTERINE MYOMECTOMY - WITHOUT UTERUS LIP,BIOPSY/WEDGE RESECTION LUNG, TRANSBRONCHIAL BIOPSY LYMPH NODE, BIOPSY MUSCLE,BIOPSY NASAL MUCOSA, BIOPSY NASOPHARYNX/OROPHARYNX, BIOPSY NERVE, BIOPSYODONTOGENIC/DENTAL CYST OMENTUM, BIOPSY OVARY WITH OR WITHOUT TUBE,NON-NEOPLASTIC OVARY, BIOPSY/WEDGE RESECTION PARATHYROID GLAND PERITONEUM,BIOPSY PITUITARY TUMOR PLACENTA, OTHER THAN THIRD TRIMESTERPLEURA/PERICARDIUM - BIOPSY/TISSUE POLYP, CERVICAL/ENDOMETRIAL POLYP, COLORECTALPOLYP, STOMACH/SMALL INTESTINE PROSTATE, NEEDLE BIOPSY PROSTATE, TUR SALIVARYGLAND, BIOPSY SINUS, PARANASAL BIOPSY SKIN, OTHER THANCYST/TAG/DEBRIDEMENT/PLASTIC REPAIR SMALL INTESTINE, BIOPSY SOFT TISSUE, OTHERTHAN TUMOR/MASS/LIPOMA/DEBRIDEMENT SPLEEN STOMACH, BIOPSY SYNOVIUM TESTIS, OTHERTHAN TUMOR/BIOPSY/CASTRATION THYROGLOSSAL DUCT/BRACHIAL CLEFT CYST TONGUE,BIOPSY TONSIL, BIOPSY TRACHEA, BIOPSY URETER, BIOPSY URETHRA, BIOPSY URINARYBLADDER, BIOPSY UTERUS, WITH OR WITHOUT TUBES AND OVARIES, FOR PROLAPSE VAGINA,BIOPSY VULVA/LABIA, BIOPSY	97883
90882	0.0021993	ENVIRONMENTAL INTERVENTION FOR MEDICAL MANAGEMENT PURPOSES ON APSYCHIATRIC PATIENT'S BEHALF WITH AGENCIES, EMPLOYERS, OR INSTITUTIONS	27383
296.32	0.00218044	MAJOR DEPRESSIVE AFFECTIVE DISORDER, RECURRENT EPISODE, MODERATE DEGREE	23171
85023	0.00213451	BLOOD COUNT; HEMOGRAM AND PLATELET COUNT, AUTOMATED, AND MANUALDIFFERENTIAL WBC COUNT (CBC)	34967
V65.40	0.00201387	OTHER UNSPECIFIED COUNSELING	401505
377.41	0.0019481	ISCHEMIC OPTIC NEUROPATHY	1990
90887	0.0019372	INTERPRETATION OR EXPLANATION OF RESULTS OF PSYCHIATRIC, OTHER MEDICALEXAMINATIONS AND PROCEDURES, OR OTHER ACCUMULATED DATA TO FAMILY OROTHER RESPONSIBLE PERSONS, OR ADVISING THEM HOW TO ASSIST PATIENT	15318
300	0.00186121	ANXIETY STATE, UNSPECIFIED	86335
87340	0.00184657	INFECTIOUS AGENT ANTIGEN DETECTION BY IMMUNOASSAY TECHNIQUE, (EG,ENZYME IMMUNOASSAY [EIA], ENZYME-LINKED IMMUNOSORBENT ASSAY [ELISA],IMMUNOCHEMILUMINOMETRIC ASSAY [IMCA]) QUALITATIVE OR SEMIQUANTITATIVE,MULTIPLE-STEP METHOD; HEPATITIS B SURFACE ANTIGEN (HBSAG)	73857
82150	0.00182086	AMYLASE	105431
D9215	0.00181692	LOCAL ANESTHESIA IN CONJUCTION WITH OPERATIVE OR SURGICAL PROCEDURES	56571
ERYTHROMYCIN	0.00181103	ERYTHROMYCIN	36783
RISPERIDONE	0.00171789	RISPERIDONE	43426
472	0.0016626	CHRONIC RHINITIS	31956
83718	0.0015464	LIPOPROTEIN, DIRECT MEASUREMENT; HIGH DENSITY CHOLESTEROL (HDLCHOLESTEROL)	98206
707.19	0.00147822	ULCER OF OTHER PART OF LOWER LIMB	3267
99243	0.00147507	OFFICE CONSULTATION FOR A NEW OR ESTABLISHED PATIENT, WHICH REQUIRESTHESE 3 KEY COMPONENTS: A DETAILED HISTORY; A DETAILED EXAMINATION;AND MEDICAL DECISION MAKING OF LOW COMPLEXITY. COUNSELING AND/ORCOORDINATION OF CARE WITH OTHER PHYSICIANS, OTHER QUALIFIED HEALTHCARE PROFESSIONALS, OR AGENCIES ARE PROVIDED CONSISTENT WITH THENATURE OF THE PROBLEM(S) AND THE PATIENT'S AND/OR FAMILY'S NEEDS.USUALLY, THE PRESENTING PROBLEM(S) ARE OF MODERATE SEVERITY.TYPICALLY, 40 MINUTES ARE SPENT FACE-TO-FACE WITH THE PATIENT AND/ORFAMILY.	215347
D9310	0.00142524	CONSULTATION - DIAGNOSTIC SERVICE PROVIDED BY DENTIST OR PHYSICIAN OTHER THANREQUESTING DENTIST OR PHYSICIAN	29211
97799	0.0013742	UNLISTED PHYSICAL MEDICINE/REHABILITATION SERVICE OR PROCEDURE	22569
290.43	0.00137125	VASCULAR DEMENTIA, WITH DEPRESSED MOOD	581
490	0.00132567	BRONCHITIS, NOT SPECIFIED AS ACUTE OR CHRONIC	63831
373.2	0.00131189	CHALAZION	5226
721.9	0.00120784	SPONDYLOSIS OF UNSPECIFIED SITE WITHOUT MENTION OF MYELOPATHY	14389
427.32	0.00115314	ATRIAL FLUTTER	7368
76700	0.00110649	ULTRASOUND, ABDOMINAL, REAL TIME WITH IMAGE DOCUMENTATION; COMPLETE	61310
80048	0.00110578	BASIC METABOLIC PANEL (CALCIUM, TOTAL) THIS PANEL MUST INCLUDE THEFOLLOWING: CALCIUM, TOTAL (82310) CARBON DIOXIDE (BICARBONATE) (82374)CHLORIDE (82435) CREATININE (82565) GLUCOSE (82947) POTASSIUM (84132)SODIUM (84295) UREA NITROGEN (BUN) (84520)	405203
93880	0.00109588	DUPLEX SCAN OF EXTRACRANIAL ARTERIES; COMPLETE BILATERAL STUDY	63142
110.1	0.00104247	DERMATOPHYTOSIS OF NAIL	118957
97530	0.00099099	THERAPEUTIC ACTIVITIES, DIRECT (ONE-ON-ONE) PATIENT CONTACT (USE OFDYNAMIC ACTIVITIES TO IMPROVE FUNCTIONAL PERFORMANCE), EACH 15 MINUTES	59874
86800	0.00095997	THYROGLOBULIN ANTIBODY	4944
POLYETHYLENE GLYCOL 3350	0.00091843	POLYETHYLENE GLYCOL 3350	1647
879.8	0.00087255	OPEN WOUND(S) (MULTIPLE) OF UNSPECIFIED SITE(S), WITHOUT MENTION OF COMPLICATION	9553
V03.82	0.00084984	PROPHYLACTIC VACCINATION AGAINST STREPTOCOCCUS PNEUMONIAE	110213
723.4	0.00084211	BRACHIAL NEURITIS OR RADICULITIS NOS	20177
70552	0.00081405	MAGNETIC RESONANCE (EG, PROTON) IMAGING, BRAIN (INCLUDING BRAIN STEM);WITH CONTRAST MATERIAL(S)	5770
90889	0.00074899	PREPARATION OF REPORT OF PATIENT'S PSYCHIATRIC STATUS, HISTORY,TREATMENT, OR PROGRESS (OTHER THAN FOR LEGAL OR CONSULTATIVE PURPOSES)FOR OTHER INDIVIDUALS, AGENCIES, OR INSURANCE CARRIERS	37855
POLYVINYL ALCOHOL	0.00064757	POLYVINYL ALCOHOL	59470
52000	0.00060457	CYSTOURETHROSCOPY (SEPARATE PROCEDURE)	31022
JEVITY	0.00059669	JEVITY	437
77413	0.00059485	RADIATION TREATMENT DELIVERY, 3 OR MORE SEPARATE TREATMENT AREAS, CUSTOMBLOCKING, TANGENTIAL PORTS, WEDGES, ROTATIONAL BEAM, COMPENSATORS,ELECTRON BEAM; 6-10 MEV	2788
99245	0.00033376	OFFICE CONSULTATION FOR A NEW OR ESTABLISHED PATIENT, WHICH REQUIRESTHESE 3 KEY COMPONENTS: A COMPREHENSIVE HISTORY; A COMPREHENSIVEEXAMINATION; AND MEDICAL DECISION MAKING OF HIGH COMPLEXITY.COUNSELING AND/OR COORDINATION OF CARE WITH OTHER PHYSICIANS, OTHERQUALIFIED HEALTH CARE PROFESSIONALS, OR AGENCIES ARE PROVIDEDCONSISTENT WITH THE NATURE OF THE PROBLEM(S) AND THE PATIENT'S AND/ORFAMILY'S NEEDS. USUALLY, THE PRESENTING PROBLEM(S) ARE OF MODERATE TOHIGH SEVERITY. TYPICALLY, 80 MINUTES ARE SPENT FACE-TO-FACE WITH THEPATIENT AND/OR FAMILY.	59441
TERAZOSIN	0.00032282	TERAZOSIN	145167
Gender	0.00031969	Gender	891875
82310	0.00026654	CALCIUM; TOTAL	200649
521	0.00019826	DENTAL CARIES	43986
466	0.00015411	ACUTE BRONCHITIS	80007
SODIUM BIPHOSPHATE/SODIUM PHOSPHATE	0.00013322	SODIUM BIPHOSPHATE/SODIUM PHOSPHATE	72088
735	0.00011271	HALLUX VALGUS (ACQUIRED)	11191
87040	4.56523e-05	CULTURE, BACTERIAL; BLOOD, AEROBIC, WITH ISOLATION AND PRESUMPTIVEIDENTIFICATION OF ISOLATES (INCLUDES ANAEROBIC CULTURE, IF APPROPRIATE)	33248
69210	4.49932e-05	REMOVAL IMPACTED CERUMEN REQUIRING INSTRUMENTATION, UNILATERAL	53172
78465	-5.34e-05	MYOCARDIAL PERFUSION IMAGING; TOMOGRAPHIC (SPECT), MULTIPLE STUDIES(INCLUDING ATTENUATION CORRECTION WHEN PERFORMED), AT REST AND/ORSTRESS (EXERCISE AND/OR PHARMACOLOGIC) AND REDISTRIBUTION AND/OR RESTINJECTION, WITH OR WITHOUT QUANTIFICATION	96198
ISOPROPYL ALCOHOL	-0.0001686	ISOPROPYL ALCOHOL	100011
83690	-0.0001767	LIPASE	53881
T1016	-0.0002352	CASE MANAGEMENT, EACH 15 MINUTES	8520
TOBRAMYCIN	-0.0002434	TOBRAMYCIN	4558
11100	-0.0003085	BIOPSY OF SKIN, SUBCUTANEOUS TISSUE AND/OR MUCOUS MEMBRANE (INCLUDING SIMPLECLOSURE), UNLESS OTHERWISE LISTED; SINGLE LESION	42506
86255	-0.0003299	FLUORESCENT NONINFECTIOUS AGENT ANTIBODY; SCREEN, EACH ANTIBODY	6667
84466	-0.0003609	TRANSFERRIN	19934
PNEUMOCOCCAL VACCINE	-0.0004172	PNEUMOCOCCAL VACCINE	18524
99253	-0.0005087	INPATIENT CONSULTATION FOR A NEW OR ESTABLISHED PATIENT, WHICHREQUIRES THESE 3 KEY COMPONENTS: A DETAILED HISTORY; A DETAILEDEXAMINATION; AND MEDICAL DECISION MAKING OF LOW COMPLEXITY. COUNSELINGAND/OR COORDINATION OF CARE WITH OTHER PHYSICIANS, OTHER QUALIFIEDHEALTH CARE PROFESSIONALS, OR AGENCIES ARE PROVIDED CONSISTENT WITHTHE NATURE OF THE PROBLEM(S) AND THE PATIENT'S AND/OR FAMILY'S NEEDS.USUALLY, THE PRESENTING PROBLEM(S) ARE OF MODERATE SEVERITY.TYPICALLY, 55 MINUTES ARE SPENT AT THE BEDSIDE AND ON THE PATIENT'SHOSPITAL FLOOR OR UNIT.	6161
D1310	-0.0005653	NUTRITIONAL COUNSELING FOR THE CONTROL OF DENTAL DISEASE	4387
92508	-0.0008059	TREATMENT OF SPEECH, LANGUAGE, VOICE, COMMUNICATION, AND/OR AUDITORYPROCESSING DISORDER; GROUP, 2 OR MORE INDIVIDUALS	5042
596	-0.0008604	BLADDER NECK OBSTRUCTION	10295
907.2	-0.0009732	LATE EFFECT OF SPINAL CORD INJURY	2904
FLUNISOLIDE	-0.0010864	FLUNISOLIDE	163920
97010	-0.0011573	APPLICATION OF A MODALITY TO 1 OR MORE AREAS; HOT OR COLD PACKS	52693
ROSIGLITAZONE	-0.0011616	ROSIGLITAZONE	27404
365.11	-0.0011757	PRIMARY OPEN ANGLE GLAUCOMA	31614
85024	-0.0012048	BLOOD COUNT; HEMOGRAM AND PLATELET COUNT, AUTOMATED, AND AUTOMATEDPARTIAL DIFFERENTIAL WBC COUNT (CBC)	104164
ECONAZOLE NITRATE	-0.0014144	ECONAZOLE NITRATE	5854
SODIUM HYPOCHLORITE	-0.0015244	SODIUM HYPOCHLORITE	797
95807	-0.0015814	SLEEP STUDY, SIMULTANEOUS RECORDING OF VENTILATION, RESPIRATORY EFFORT,ECG OR HEART RATE, AND OXYGEN SATURATION, ATTENDED BY A TECHNOLOGIST	4808
715.8	-0.0016362	OSTEOARTHROSIS INVOLVING OR WITH MENTION OF MORE THAN ONE SITE, BUT NOT SPECIFIED AS GENERALIZED, AND	3104
728.2	-0.0016906	MUSCULAR WASTING AND DISUSE ATROPHY, NOT ELSEWHERE CLASSIFIED	3072
ATORVASTATIN	-0.001709	ATORVASTATIN	30401
V81.6	-0.0017092	SCREENING FOR OTHER AND UNSPECIFIED GENITOURINARY CONDITIONS	13731
99271	-0.0018638	CONFIRMATORY CONSULTATION FOR A NEW OR ESTABLISHED PATIENT, WHICHREQUIRES THESE THREE KEY COMPONENTS:A PROBLEM FOCUSED HISTORY;A PROBLEM FOCUSED EXAMINATION; ANDSTRAIGHTFORWARD MEDICAL DECISION MAKING.COUNSELING AND/OR COORDINATION OF CARE WITH OTHER PROVIDERS OR AGENCIESARE PROVIDED CONSISTENT WITH THE NATURE OF THE PROBLEM(S) AND THEPATIENT'S AND/OR FAMILY'S NEEDS.USUALLY, THE PRESENTING PROBLEM(S) ARE SELF LIMITED OR MINOR.	4127
530.85	-0.0019306	BARRETT'S ESOPHAGUS	6226
266.2	-0.0019433	OTHER B-COMPLEX DEFICIENCIES	16293
V58.61	-0.0020467	LONG TERM (CURRENT) USE OF ANTICOAGULANTS	43233
CARBAMIDE PEROXIDE/GLYCERIN	-0.0020872	CARBAMIDE PEROXIDE/GLYCERIN	37144
DEXAMETHASONE/TOBRAMYCIN	-0.0021638	DEXAMETHASONE/TOBRAMYCIN	8652
250.9	-0.0021887	DIABETES WITH UNSPECIFIED COMPLICATION, TYPE II OR UNSPECIFIED TYPE, NOT STATED AS UNCONTROLLED	12616
84146	-0.002218	PROLACTIN	42660
93770	-0.0022675	DETERMINATION OF VENOUS PRESSURE	47837
ZIPRASIDONE	-0.0023066	ZIPRASIDONE	6216
D2150	-0.0023965	AMALGAM-TWO SURFACES, PRIMARY OR PERMANENT	25906
90732	-0.0024979	PNEUMOCOCCAL POLYSACCHARIDE VACCINE, 23-VALENT (PPSV23), ADULT ORIMMUNOSUPPRESSED PATIENT DOSAGE, WHEN ADMINISTERED TO INDIVIDUALS 2YEARS OR OLDER, FOR SUBCUTANEOUS OR INTRAMUSCULAR USE	327711
URINAL	-0.002511	URINAL	955
87103	-0.0025871	CULTURE, FUNGI (MOLD OR YEAST) ISOLATION, WITH PRESUMPTIVEIDENTIFICATION OF ISOLATES; BLOOD	8601
99361	-0.0026004	MEDICAL CONFERENCE BY A PHYSICIAN WITH INTERDISCIPLINARY TEAM OF HEALTHPROFESSIONALS OR REPRESENTATIVES OF COMMUNITY AGENCIES TO COORDINATEACTIVITIES OF PATIENT CARE (PATIENT NOT PRESENT); APPROXIMATELY 30MINUTES	50923
72040	-0.0026295	RADIOLOGIC EXAMINATION, SPINE, CERVICAL; 2 OR 3 VIEWS	28400
780.99	-0.0026895	OTHER GENERAL SYMPTOMS	33986
85027	-0.0027424	BLOOD COUNT; COMPLETE (CBC), AUTOMATED (HGB, HCT, RBC, WBC AND PLATELETCOUNT)	126264
238.2	-0.0027672	NEOPLASM OF UNCERTAIN BEHAVIOR OF SKIN	24107
CARBAMAZEPINE	-0.0028481	CARBAMAZEPINE	18474
372.14	-0.0028499	OTHER CHRONIC ALLERGIC CONJUNCTIVITIS	8706
729.89	-0.0028914	OTHER MUSCULOSKELETAL SYMPTOMS REFERABLE TO LIMBS	3699
72100	-0.0029584	RADIOLOGIC EXAMINATION, SPINE, LUMBOSACRAL; 2 OR 3 VIEWS	90276
CYCLOBENZAPRINE	-0.0029974	CYCLOBENZAPRINE	132555
D0150	-0.0030192	COMPREHENSIVE ORAL EVALUATION - NEW OR ESTABLISHED PATIENT	102465
94260	-0.0031091	THORACIC GAS VOLUME	16647
784.2	-0.0031776	SWELLING, MASS, OR LUMP IN HEAD AND NECK	11997
SIMETHICONE	-0.0032121	SIMETHICONE	25216
99238	-0.0032712	HOSPITAL DISCHARGE DAY MANAGEMENT; 30 MINUTES OR LESS	16837
799.9	-0.0034191	OTHER UNKNOWN AND UNSPECIFIED CAUSE OF MORBIDITY OR MORTALITY	41456
51741	-0.0034659	COMPLEX UROFLOWMETRY (EG, CALIBRATED ELECTRONIC EQUIPMENT)	12760
V72.84	-0.0035667	PRE-OPERATIVE EXAMINATION, UNSPECIFIED	48006
J2000	-0.0036459	INJECTION, LIDOCAINE HCL, 50 CC	6430
780.2	-0.0036658	SYNCOPE AND COLLAPSE	27223
72193	-0.003699	COMPUTED TOMOGRAPHY, PELVIS; WITH CONTRAST MATERIAL(S)	52097
428.1	-0.0037031	LEFT HEART FAILURE	2670
D0250	-0.0038102	EXTRA-ORAL - 2D PROJECTION RADIOGRAPHIC IMAGE	5299
365.04	-0.0038365	OCULAR HYPERTENSION	18872
303.93	-0.0038936	OTHER AND UNSPECIFIED ALCOHOL DEPENDENCE, IN REMISSION	28248
70480	-0.0039987	COMPUTED TOMOGRAPHY, ORBIT, SELLA, OR POSTERIOR FOSSA OR OUTER, MIDDLE,OR INNER EAR; WITHOUT CONTRAST MATERIAL	13524
724.9	-0.0040447	OTHER UNSPECIFIED BACK DISORDERS	16346
73221	-0.0042323	MAGNETIC RESONANCE (EG, PROTON) IMAGING, ANY JOINT OF UPPER EXTREMITY;WITHOUT CONTRAST MATERIAL(S)	15232
426.11	-0.0042364	FIRST DEGREE ATRIOVENTRICULAR BLOCK	3756
83615	-0.0042918	LACTATE DEHYDROGENASE (LD), (LDH);	162184
74220	-0.004373	RADIOLOGIC EXAMINATION, ESOPHAGUS, INCLUDING SCOUT CHEST RADIOGRAPH(S) ANDDELAYED IMAGE(S), WHEN PERFORMED; SINGLE-CONTRAST (EG, BARIUM) STUDY	13945
POLYETHYLENE GLYCOL/POLYVINYL ALCOHOL	-0.0043931	POLYETHYLENE GLYCOL/POLYVINYL ALCOHOL	605
94665	-0.0044051	AEROSOL OR VAPOR INHALATIONS FOR SPUTUM MOBILIZATION, BRONCHODILATION,OR SPUTUM INDUCTION FOR DIAGNOSTIC PURPOSES; SUBSEQUENT	2935
D2940	-0.0045007	PROTECTIVE RESTORATION	15803
427.9	-0.0045911	CARDIAC DYSRHYTHMIA, UNSPECIFIED	49490
V5275	-0.0046152	EAR IMPRESSION, EACH	20898
438.11	-0.0046215	LATE EFFECT OF CEREBROVASCULAR DISEASE, SPEECH AND LANGUAGE DEFICITS, APHASIA	2194
86803	-0.0046473	HEPATITIS C ANTIBODY;	224375
SALICYLIC ACID	-0.0046572	SALICYLIC ACID	5495
D7210	-0.0047034	SURGICAL REMOVAL OF ERUPTED TOOTH REQUIRING REMOVAL OF BONE AND/OR SECTIONING OFTOOTH, AND INCLUDING ELEVATION OF MUCOPERIOSTEAL FLAP IF INDICATED	15304
92506	-0.0047488	EVALUATION OF SPEECH, LANGUAGE, VOICE, COMMUNICATION, AND/OR AUDITORY PROCESSING	26835
414.01	-0.0048068	CORONARY ATHEROSCLEROSIS OF NATIVE CORONARY VESSEL	89511
J7030	-0.0048097	INFUSION, NORMAL SALINE SOLUTION , 1000 CC	9940
296.31	-0.0048558	MAJOR DEPRESSIVE AFFECTIVE DISORDER, RECURRENT EPISODE, MILD DEGREE	8158
703	-0.0050646	INGROWING NAIL	32648
88104	-0.0052349	CYTOPATHOLOGY, FLUIDS, WASHINGS OR BRUSHINGS, EXCEPT CERVICAL ORVAGINAL; SMEARS WITH INTERPRETATION	4213
99244	-0.0052534	OFFICE CONSULTATION FOR A NEW OR ESTABLISHED PATIENT, WHICH REQUIRESTHESE 3 KEY COMPONENTS: A COMPREHENSIVE HISTORY; A COMPREHENSIVEEXAMINATION; AND MEDICAL DECISION MAKING OF MODERATE COMPLEXITY.COUNSELING AND/OR COORDINATION OF CARE WITH OTHER PHYSICIANS, OTHERQUALIFIED HEALTH CARE PROFESSIONALS, OR AGENCIES ARE PROVIDEDCONSISTENT WITH THE NATURE OF THE PROBLEM(S) AND THE PATIENT'S AND/ORFAMILY'S NEEDS. USUALLY, THE PRESENTING PROBLEM(S) ARE OF MODERATE TOHIGH SEVERITY. TYPICALLY, 60 MINUTES ARE SPENT FACE-TO-FACE WITH THEPATIENT AND/OR FAMILY.	123766
84100	-0.0052738	PHOSPHORUS INORGANIC (PHOSPHATE);	201378
735.8	-0.0053368	OTHER ACQUIRED DEFORMITIES OF TOE	13122
81050	-0.0054588	VOLUME MEASUREMENT FOR TIMED COLLECTION, EACH	9265
521.02	-0.0054689	DENTAL CARIES EXTENDING INTO DENTINE	17580
501	-0.0054795	ASBESTOSIS	3457
523.1	-0.0056967	CHRONIC GINGIVITIS	45374
KETOROLAC TROMETHAMINE	-0.0057055	KETOROLAC TROMETHAMINE	24688
V2200	-0.0057222	SPHERE, BIFOCAL, PLANO TO PLUS OR MINUS 4.00D, PER LENS	46669
307.89	-0.0057843	OTHER PAIN DISORDER RELATED TO PSYCHOLOGICAL FACTORS	9366
LIDOCAINE	-0.005823	LIDOCAINE	19866
99281	-0.0058716	EMERGENCY DEPARTMENT VISIT FOR THE EVALUATION AND MANAGEMENT OF APATIENT, WHICH REQUIRES THESE 3 KEY COMPONENTS: A PROBLEM FOCUSEDHISTORY; A PROBLEM FOCUSED EXAMINATION; AND STRAIGHTFORWARD MEDICALDECISION MAKING. COUNSELING AND/OR COORDINATION OF CARE WITH OTHERPHYSICIANS, OTHER QUALIFIED HEALTH CARE PROFESSIONALS, OR AGENCIES AREPROVIDED CONSISTENT WITH THE NATURE OF THE PROBLEM(S) AND THE PATIENT'SAND/OR FAMILY'S NEEDS. USUALLY, THE PRESENTING PROBLEM(S) ARE SELFLIMITED OR MINOR.	123309
86804	-0.0060236	HEPATITIS C ANTIBODY; CONFIRMATORY TEST (EG, IMMUNOBLOT)	14222
76514	-0.006063	OPHTHALMIC ULTRASOUND, DIAGNOSTIC; CORNEAL PACHYMETRY, UNILATERALOR BILATERAL (DETERMINATION OF CORNEAL THICKNESS)	9601
82947	-0.006157	GLUCOSE; QUANTITATIVE, BLOOD (EXCEPT REAGENT STRIP)	321151
736.81	-0.0062523	UNEQUAL LEG LENGTH (ACQUIRED)	5391
36600	-0.0062921	ARTERIAL PUNCTURE, WITHDRAWAL OF BLOOD FOR DIAGNOSIS	28073
G0107	-0.0063172	COLORECTAL CANCER SCREENING; FECAL-OCCULT BLOOD TEST, 1-3 SIMULTANEOUSDETERMINATIONS	18858
FERROUS GLUCONATE	-0.006334	FERROUS GLUCONATE	6142
300.02	-0.0064337	GENERALIZED ANXIETY DISORDER	32130
250.62	-0.0066038	DIABETES WITH NEUROLOGICAL MANIFESTATIONS, TYPE II OR UNSPECIFIED TYPE, UNCONTROLLED	4935
72194	-0.0067715	COMPUTED TOMOGRAPHY, PELVIS; WITHOUT CONTRAST MATERIAL, FOLLOWED BY CONTRASTMATERIAL(S) AND FURTHER SECTIONS	10455
99375	-0.0067869	SUPERVISION OF A PATIENT UNDER CARE OF HOME HEALTH AGENCY (PATIENT NOTPRESENT) IN HOME, DOMICILIARY OR EQUIVALENT ENVIRONMENT (EG,ALZHEIMER'S FACILITY) REQUIRING COMPLEX AND MULTIDISCIPLINARY CAREMODALITIES INVOLVING REGULAR DEVELOPMENT AND/OR REVISION OF CARE PLANSBY THAT INDIVIDUAL, REVIEW OF SUBSEQUENT REPORTS OF PATIENT STATUS,REVIEW OF RELATED LABORATORY AND OTHER STUDIES, COMMUNICATION(INCLUDING TELEPHONE CALLS) FOR PURPOSES OF ASSESSMENT OR CAREDECISIONS WITH HEALTH CARE PROFESSIONAL(S), FAMILY MEMBER(S), SURROGATEDECISION MAKER(S) (EG, LEGAL GUARDIAN) AND/OR KEY CAREGIVER(S) INVOLVEDIN PATIENT'S CARE, INTEGRATION OF NEW INFORMATION INTO THE MEDICALTREATMENT PLAN AND/OR ADJUSTMENT OF MEDICAL THERAPY, WITHIN A CALENDARMONTH; 30 MINUTES OR MORE	3844
734	-0.0068693	FLAT FOOT	20431
V62.3	-0.0069037	EDUCATIONAL CIRCUMSTANCES	48498
KETOCONAZOLE	-0.0069109	KETOCONAZOLE	53980
V72.82	-0.0070089	PRE-OPERATIVE RESPIRATORY EXAMINATION	7738
92020	-0.0070551	GONIOSCOPY (SEPARATE PROCEDURE)	18497
AMYLASE/LIPASE/PROTEASE	-0.0070762	AMYLASE/LIPASE/PROTEASE	218
J1080	-0.0070781	INJECTION, TESTOSTERONE CYPIONATE, 1 CC, 200 MG	4076
97504	-0.0071091	ORTHOTIC(S) FITTING AND TRAINING, UPPER EXTREMITY(IES), LOWEREXTREMITY(IES), AND/OR TRUNK, EACH 15 MINUTES	58480
G0009	-0.0071098	ADMINISTRATION OF PNEUMOCOCCAL VACCINE	15991
MIRTAZAPINE	-0.0071238	MIRTAZAPINE	38634
76856	-0.007124	ULTRASOUND, PELVIC (NONOBSTETRIC), REAL TIME WITH IMAGE DOCUMENTATION; COMPLETE	15643
74000	-0.0071305	RADIOLOGIC EXAMINATION, ABDOMEN; SINGLE ANTEROPOSTERIOR VIEW	50251
82570	-0.0072026	CREATININE; OTHER SOURCE	42673
99402	-0.0073175	PREVENTIVE MEDICINE COUNSELING AND/OR RISK FACTOR REDUCTIONINTERVENTION(S) PROVIDED TO AN INDIVIDUAL (SEPARATE PROCEDURE);APPROXIMATELY 30 MINUTES	110721
73560	-0.0073381	RADIOLOGIC EXAMINATION, KNEE; 1 OR 2 VIEWS	88088
93875	-0.0073982	NON-INVASIVE PHYSIOLOGIC STUDIES OF EXTRACRANIAL ARTERIES, COMPLETEBILATERAL STUDY (EG, PERIORBITAL FLOW DIRECTION WITH ARTERIALCOMPRESSION, OCULAR PNEUMOPLETHYSMOGRAPHY, DOPPLER ULTRASOUND SPECTRALANALYSIS)	4803
V80.1	-0.0074515	SCREENING FOR GLAUCOMA	5233
93224	-0.0074897	EXTERNAL ELECTROCARDIOGRAPHIC RECORDING UP TO 48 HOURS BY CONTINUOUSRHYTHM RECORDING AND STORAGE; INCLUDES RECORDING, SCANNING ANALYSISWITH REPORT, REVIEW AND INTERPRETATION BY A PHYSICIAN OR OTHERQUALIFIED HEALTH CARE PROFESSIONAL	26778
719.7	-0.0075842	DIFFICULTY IN WALKING INVOLVING JOINT, SITE UNSPECIFIED	3903
84155	-0.007625	PROTEIN, TOTAL, EXCEPT BY REFRACTOMETRY; SERUM, PLASMA OR WHOLE BLOOD	191027
92595	-0.0076462	ELECTROACOUSTIC EVALUATION FOR HEARING AID; BINAURAL	32570
97535	-0.0077452	SELF-CARE/HOME MANAGEMENT TRAINING (EG, ACTIVITIES OF DAILY LIVING(ADL) AND COMPENSATORY TRAINING, MEAL PREPARATION, SAFETY PROCEDURES,AND INSTRUCTIONS IN USE OF ASSISTIVE TECHNOLOGY DEVICES/ADAPTIVEEQUIPMENT) DIRECT ONE-ON-ONE CONTACT, EACH 15 MINUTES	97989
S9470	-0.00777	NUTRITIONAL COUNSELING, DIETITIAN VISIT	16046
99001	-0.0077777	HANDLING AND/OR CONVEYANCE OF SPECIMEN FOR TRANSFER FROM THE PATIENT INOTHER THAN AN OFFICE TO A LABORATORY (DISTANCE MAY BE INDICATED)	11067
84999	-0.0078447	UNLISTED CHEMISTRY PROCEDURE	126319
535	-0.0078734	ACUTE GASTRITIS W/0 MENTION OF HEMORRHAGE	6699
824.8	-0.0078765	UNSPECIFIED FRACTURE OF ANKLE, CLOSED	6089
92250	-0.0080117	FUNDUS PHOTOGRAPHY WITH INTERPRETATION AND REPORT	52893
721.3	-0.0080572	LUMBOSACRAL SPONDYLOSIS WITHOUT MYELOPATHY	28729
NEFAZODONE	-0.008059	NEFAZODONE	18124
300.4	-0.0080974	DYSTHYMIC DISORDER	68171
99205	-0.0081546	OFFICE OR OTHER OUTPATIENT VISIT FOR THE EVALUATION AND MANAGEMENT OF ANEW PATIENT, WHICH REQUIRES THESE 3 KEY COMPONENTS: A COMPREHENSIVEHISTORY; A COMPREHENSIVE EXAMINATION; MEDICAL DECISION MAKING OF HIGHCOMPLEXITY. COUNSELING AND/OR COORDINATION OF CARE WITH OTHERPHYSICIANS, OTHER QUALIFIED HEALTH CARE PROFESSIONALS, OR AGENCIES AREPROVIDED CONSISTENT WITH THE NATURE OF THE PROBLEM(S) AND THE PATIENT'SAND/OR FAMILY'S NEEDS. USUALLY, THE PRESENTING PROBLEM(S) ARE OFMODERATE TO HIGH SEVERITY. TYPICALLY, 60 MINUTES ARE SPENT FACE-TO-FACEWITH THE PATIENT AND/OR FAMILY.	140951
CALCIPOTRIENE	-0.0081657	CALCIPOTRIENE	4488
V58.69	-0.0081805	LONG TERM (CURRENT) USE OF OTHER MEDICATIONS	60386
DULOXETINE	-0.0081834	DULOXETINE	598
85014	-0.0081972	BLOOD COUNT; HEMATOCRIT (HCT)	29783
84560	-0.0082266	URIC ACID; OTHER SOURCE	6666
682.6	-0.0082427	CELLULITIS AND ABSCESS OF LEG, EXCEPT FOOT	12578
H0002	-0.0082611	BEHAVIORAL HEALTH SCREENING TO DETERMINE ELIGIBILITY FOR ADMISSION TO TREATMENTPROGRAM	6650
92015	-0.0083136	DETERMINATION OF REFRACTIVE STATE	257634
V72.0	-0.0084509	EXAMINATION OF EYES AND VISION	38582
458.9	-0.0085004	HYPOTENSION, UNSPECIFIED	14692
99450	-0.0085232	BASIC LIFE AND/OR DISABILITY EXAMINATION THAT INCLUDES: MEASUREMENT OFHEIGHT, WEIGHT, AND BLOOD PRESSURE; COMPLETION OF A MEDICAL HISTORYFOLLOWING A LIFE INSURANCE PRO FORMA; COLLECTION OF BLOOD SAMPLEAND/OR URINALYSIS COMPLYING WITH 'CHAIN OF CUSTODY' PROTOCOLS; ANDCOMPLETION OF NECESSARY DOCUMENTATION/CERTIFICATES.	11215
93000	-0.0085459	ELECTROCARDIOGRAM, ROUTINE ECG WITH AT LEAST 12 LEADS; WITHINTERPRETATION AND REPORT	369886
92569	-0.0086029	ACOUSTIC REFLEX TESTING; DECAY	29440
86038	-0.0086065	ANTINUCLEAR ANTIBODIES (ANA);	22448
SUMATRIPTAN	-0.0086269	SUMATRIPTAN	8871
558.9	-0.0087073	OTHER AND UNSPECIFIED NONINFECTIOUS GASTROENTERITIS AND COLITIS	29353
D7120	-0.0087334	EACH ADDITIONAL TOOTH	12744
722.4	-0.0088471	DEGENERATION OF CERVICAL INTERVERTEBRAL DISC	16052
82784	-0.0089785	GAMMAGLOBULIN (IMMUNOGLOBULIN); IGA, IGD, IGG, IGM, EACH	4865
D2799	-0.0090213	PROVISIONAL CROWN	7175
ACETIC ACID/HYDROCORTISONE	-0.0090244	ACETIC ACID/HYDROCORTISONE	4987
DICLOFENAC	-0.009048	DICLOFENAC	44007
L3908	-0.0091077	WRIST HAND ORTHOSIS, WRIST EXTENSION CONTROL COCK-UP, NON MOLDED,PREFABRICATED, OFF-THE-SHELF	11708
D0120	-0.0092149	PERIODIC ORAL EVALUATION - ESTABLISHED PATIENT	54576
70200	-0.0092362	RADIOLOGIC EXAMINATION; ORBITS, COMPLETE, MINIMUM OF 4 VIEWS	5687
372.51	-0.0093376	PINGUECULA	7713
367.1	-0.0093387	MYOPIA	85146
92592	-0.0094087	HEARING AID CHECK; MONAURAL	32390
D2391	-0.0094507	RESIN-BASED COMPOSITE - ONE SURFACE, POSTERIOR	10825
A9270	-0.0095686	NON-COVERED ITEM OR SERVICE	19085
AMIODARONE	-0.0096313	AMIODARONE	12615
82251	-0.0096887	BILI; TOT & DIRECT	5283
93784	-0.0096894	AMBULATORY BLOOD PRESSURE MONITORING, UTILIZING REPORT-GENERATING SOFTWARE,AUTOMATED, WORN CONTINUOUSLY FOR 24 HOURS OR LONGER; INCLUDING RECORDING,SCANNING ANALYSIS, INTERPRETATION AND REPORT	19258
BENZOYL PEROXIDE	-0.0097446	BENZOYL PEROXIDE	5833
TRIAMCINOLONE	-0.0097573	TRIAMCINOLONE	111063
V58.63	-0.0097794	LONG-TERM (CURRENT) USE OF ANTIPLATELET/ANTITHROMBOTIC	835
81002	-0.0098068	URINALYSIS, BY DIP STICK OR TABLET REAGENT FOR BILIRUBIN, GLUCOSE,HEMOGLOBIN, KETONES, LEUKOCYTES, NITRITE, PH, PROTEIN, SPECIFICGRAVITY, UROBILINOGEN, ANY NUMBER OF THESE CONSTITUENTS; NON-AUTOMATED,WITHOUT MICROSCOPY	30334
84152	-0.0098272	PROSTATE SPECIFIC ANTIGEN (PSA); COMPLEXED (DIRECT MEASUREMENT)	6147
99201	-0.0098655	OFFICE OR OTHER OUTPATIENT VISIT FOR THE EVALUATION AND MANAGEMENT OF ANEW PATIENT, WHICH REQUIRES THESE 3 KEY COMPONENTS: A PROBLEM FOCUSEDHISTORY; A PROBLEM FOCUSED EXAMINATION; STRAIGHTFORWARD MEDICALDECISION MAKING. COUNSELING AND/OR COORDINATION OF CARE WITH OTHERPHYSICIANS, OTHER QUALIFIED HEALTH CARE PROFESSIONALS, OR AGENCIES AREPROVIDED CONSISTENT WITH THE NATURE OF THE PROBLEM(S) AND THE PATIENT'SAND/OR FAMILY'S NEEDS. USUALLY, THE PRESENTING PROBLEM(S) ARE SELFLIMITED OR MINOR. TYPICALLY, 10 MINUTES ARE SPENT FACE-TO-FACE WITH THEPATIENT AND/OR FAMILY.	269768
717.9	-0.0098757	UNSPECIFIED INTERNAL DERANGEMENT OF KNEE	11224
SORBITOL	-0.0099383	SORBITOL	5754
300.09	-0.0099841	OTHER ANXIETY STATES	17841
E0607	-0.0100611	HOME BLOOD GLUCOSE MONITOR	22218
V03.7	-0.0100674	NEED FOR PROPHYLACTIC VACCINATION WITH TETANUS TOXOID ALONE	10448
CANDESARTAN	-0.0100847	CANDESARTAN	7114
KETOPROFEN	-0.0100856	KETOPROFEN	681
90782	-0.010124	THERAPEUTIC, PROPHYLACTIC OR DIAGNOSTIC INJECTION (SPECIFY MATERIALINJECTED); SUBCUTANEOUS OR INTRAMUSCULAR	170006
373.12	-0.0102007	HORDEOLUM INTERNUM	5031
V53.1	-0.0102798	FITTING AND ADJUSTMENT OF SPECTACLES AND CONTACT LENSES	31649
FLURANDRENOLIDE	-0.0102916	FLURANDRENOLIDE	2075
84478	-0.0102979	TRIGLYCERIDES	171198
99403	-0.0103343	PREVENTIVE MEDICINE COUNSELING AND/OR RISK FACTOR REDUCTIONINTERVENTION(S) PROVIDED TO AN INDIVIDUAL (SEPARATE PROCEDURE);APPROXIMATELY 45 MINUTES	30553
389.11	-0.0103511	SENSORY HEARING LOSS, BILATERAL	15170
99362	-0.0104097	MEDICAL CONFERENCE BY A PHYSICIAN WITH INTERDISCIPLINARY TEAM OF HEALTHPROFESSIONALS OR REPRESENTATIVES OF COMMUNITY AGENCIES TO COORDINATEACTIVITIES OF PATIENT CARE (PATIENT NOT PRESENT); APPROXIMATELY 60MINUTES	11334
345.9	-0.0104168	EPILEPSY, UNSPECIFIED, WITHOUT MENTION OF INTRACTABLE EPILEPSY	7956
PENICILLIN	-0.0107416	PENICILLIN	34002
D2161	-0.0107572	AMALGAM-FOUR OR MORE SURFACES, PRIMARY OR PERMANENT	11621
11719	-0.0108699	TRIMMING OF NONDYSTROPHIC NAILS, ANY NUMBER	20868
90636	-0.0108825	HEPATITIS A AND HEPATITIS B VACCINE (HEPA-HEPB), ADULT DOSAGE, FORINTRAMUSCULAR USE	6435
V65.41	-0.0109252	EXERCISE COUNSELING	107380
424	-0.010944	MITRAL VALVE DISORDERS	14180
V67.59	-0.0110784	OTHER FOLLOW-UP EXAMINATION	39278
724.5	-0.0111368	BACKACHE, UNSPECIFIED	131578
92556	-0.0111708	SPEECH AUDIOMETRY THRESHOLD; WITH SPEECH RECOGNITION	24452
72170	-0.0112141	RADIOLOGIC EXAMINATION, PELVIS; 1 OR 2 VIEWS	31271
ASCORBIC ACID	-0.011292	ASCORBIC ACID	26436
D0160	-0.0113616	DETAILED AND EXTENSIVE ORAL EVALUATION - PROBLEM FOCUSED, BY REPORT	16559
ETODOLAC	-0.0113723	ETODOLAC	97841
582.9	-0.0113725	CHRONIC GLOMERULONEPHRITIS WITH UNSPECIFIED PATHOLOGICAL LESION IN KIDNEY	3014
HEPATITIS A	-0.0114338	HEPATITIS A	3946
LINEZOLID	-0.0114461	LINEZOLID	1412
716.96	-0.0114468	UNSPECIFIED ARTHROPATHY INVOLVING LOWER LEG	13683
716.91	-0.0114749	UNSPECIFIED ARTHROPATHY INVOLVING SHOULDER REGION	6271
TAMSULOSIN	-0.011485	TAMSULOSIN	22357
V58.9	-0.0115175	UNSPECIFIED AFTERCARE	13291
V70.5	-0.0116505	HEALTH EXAMINATION OF DEFINED SUBPOPULATIONS	69072
V71.89	-0.0116782	OBSERVATION FOR OTHER SPECIFIED SUSPECTED CONDITIONS	20947
51798	-0.0116792	MEASUREMENT OF POST-VOIDING RESIDUAL URINE AND/OR BLADDER CAPACITY BYULTRASOUND, NON-IMAGING	10099
95816	-0.0117123	ELECTROENCEPHALOGRAM (EEG); INCLUDING RECORDING AWAKE AND DROWSY	7304
PROMETHAZINE	-0.0118332	PROMETHAZINE	29110
789.04	-0.0119602	ABDOMINAL PAIN, LEFT LOWER QUADRANT	6542
DEXTROSE	-0.0119881	DEXTROSE	3633
266.9	-0.0120254	UNSPECIFIED VITAMIN B DEFICIENCY	823
368.13	-0.012032	VISUAL DISCOMFORT	7409
278	-0.0121149	OBESITY, UNSPECIFIED	199011
BANDAGE,GAUZE ELASTIC	-0.0121228	BANDAGE,GAUZE ELASTIC	7255
92499	-0.0121966	UNLISTED OPHTHALMOLOGICAL SERVICE OR PROCEDURE	8780
724.1	-0.0122192	PAIN IN THORACIC SPINE	6457
ELECTROLYTES/PEG-3350	-0.0122567	ELECTROLYTES/PEG-3350	135228
92591	-0.0123263	HEARING AID EXAMINATION AND SELECTION; BINAURAL	63494
216.3	-0.0123507	BENIGN NEOPLASM OF SKIN OF OTHER AND UNSPECIFIED PARTS OF FACE	7673
V72.81	-0.0123792	PRE-OPERATIVE CARDIOVASCULAR EXAMINATION	30391
356.2	-0.0124162	HEREDITARY SENSORY NEUROPATHY	4408
INDOMETHACIN	-0.0124576	INDOMETHACIN	46999
92081	-0.0124771	VISUAL FIELD EXAMINATION, UNILATERAL OR BILATERAL, WITH INTERPRETATIONAND REPORT; LIMITED EXAMINATION (EG, TANGENT SCREEN, AUTOPLOT, ARCPERIMETER, OR SINGLE STIMULUS LEVEL AUTOMATED TEST, SUCH AS OCTOPUS 3OR 7 EQUIVALENT)	13369
CHLORPHENIRAMINE	-0.0125162	CHLORPHENIRAMINE	30189
93799	-0.0125686	UNLISTED CARDIOVASCULAR SERVICE OR PROCEDURE	5859
77334	-0.0125856	TREATMENT DEVICES, DESIGN AND CONSTRUCTION; COMPLEX (IRREGULAR BLOCKS,SPECIAL SHIELDS, COMPENSATORS, WEDGES, MOLDS OR CASTS)	3427
A9900	-0.0126299	MISCELLANEOUS DME SUPPLY, ACCESSORY, AND/OR SERVICE COMPONENT OF ANOTHER HCPCSCODE	327971
309	-0.0126673	ADJUSTMENT DISORDER WITH DEPRESSED MOOD	17625
V61.9	-0.0127042	UNSPECIFIED FAMILY CIRCUMSTANCE	5195
PIOGLITAZONE	-0.0128438	PIOGLITAZONE	9135
86709	-0.0128698	HEPATITIS A ANTIBODY (HAAB), IGM ANTIBODY	25560
786	-0.012896	RESPIRATORY ABNORMALITY, UNSPECIFIED	7962
99242	-0.0129099	OFFICE CONSULTATION FOR A NEW OR ESTABLISHED PATIENT, WHICH REQUIRESTHESE 3 KEY COMPONENTS: AN EXPANDED PROBLEM FOCUSED HISTORY; ANEXPANDED PROBLEM FOCUSED EXAMINATION; AND STRAIGHTFORWARD MEDICALDECISION MAKING. COUNSELING AND/OR COORDINATION OF CARE WITH OTHERPHYSICIANS, OTHER QUALIFIED HEALTH CARE PROFESSIONALS, OR AGENCIES AREPROVIDED CONSISTENT WITH THE NATURE OF THE PROBLEM(S) AND THE PATIENT'SAND/OR FAMILY'S NEEDS. USUALLY, THE PRESENTING PROBLEM(S) ARE OF LOWSEVERITY. TYPICALLY, 30 MINUTES ARE SPENT FACE-TO-FACE WITH THE PATIENTAND/OR FAMILY.	218373
AMOXICILLIN	-0.0129204	AMOXICILLIN	144291
87999	-0.0131221	UNLISTED MICROBIOLOGY PROCEDURE	122094
V80.2	-0.013149	SCREENING FOR OTHER EYE CONDITIONS	22998
569	-0.0132164	ANAL AND RECTAL POLYP	7064
95903	-0.0133029	NERVE CONDUCTION, AMPLITUDE AND LATENCY/VELOCITY STUDY, EACH NERVE;MOTOR, WITH F-WAVE STUDY	18437
99420	-0.0133817	ADMINISTRATION AND INTERPRETATION OF HEALTH RISK ASSESSMENT INSTRUMENT(EG, HEALTH HAZARD APPRAISAL)	57509
355.8	-0.013439	MONONEURITIS OF LOWER LIMB, UNSPECIFIED	6468
83002	-0.0134451	GONADOTROPIN; LUTEINIZING HORMONE (LH)	29671
NEEDLE/SYRINGE	-0.013467	NEEDLE/SYRINGE	71133
V76.41	-0.013474	SCREENING FOR MALIGNANT NEOPLASMS OF THE RECTUM	68515
EZETIMIBE	-0.0135475	EZETIMIBE	9350
90899	-0.0135555	UNLISTED PSYCHIATRIC SERVICE OR PROCEDURE	36776
LEVETIRACETAM	-0.0135844	LEVETIRACETAM	2215
99215	-0.0135966	OFFICE OR OTHER OUTPATIENT VISIT FOR THE EVALUATION AND MANAGEMENT OFAN ESTABLISHED PATIENT, WHICH REQUIRES AT LEAST 2 OF THESE 3 KEYCOMPONENTS: A COMPREHENSIVE HISTORY; A COMPREHENSIVE EXAMINATION;MEDICAL DECISION MAKING OF HIGH COMPLEXITY. COUNSELING AND/ORCOORDINATION OF CARE WITH OTHER PHYSICIANS, OTHER QUALIFIED HEALTHCARE PROFESSIONALS, OR AGENCIES ARE PROVIDED CONSISTENT WITH THENATURE OF THE PROBLEM(S) AND THE PATIENT'S AND/OR FAMILY'S NEEDS.USUALLY, THE PRESENTING PROBLEM(S) ARE OF MODERATE TO HIGH SEVERITY.TYPICALLY, 40 MINUTES ARE SPENT FACE-TO-FACE WITH THE PATIENT AND/ORFAMILY.	239486
97140	-0.013661	MANUAL THERAPY TECHNIQUES (EG, MOBILIZATION/ MANIPULATION, MANUAL LYMPHATICDRAINAGE, MANUAL TRACTION), 1 OR MORE REGIONS, EACH 15 MINUTES	26241
85651	-0.0136773	SEDIMENTATION RATE, ERYTHROCYTE; NON-AUTOMATED	59905
99241	-0.0137695	OFFICE CONSULTATION FOR A NEW OR ESTABLISHED PATIENT, WHICH REQUIRESTHESE 3 KEY COMPONENTS: A PROBLEM FOCUSED HISTORY; A PROBLEM FOCUSEDEXAMINATION; AND STRAIGHTFORWARD MEDICAL DECISION MAKING. COUNSELINGAND/OR COORDINATION OF CARE WITH OTHER PHYSICIANS, OTHER QUALIFIEDHEALTH CARE PROFESSIONALS, OR AGENCIES ARE PROVIDED CONSISTENT WITH THENATURE OF THE PROBLEM(S) AND THE PATIENT'S AND/OR FAMILY'S NEEDS.USUALLY, THE PRESENTING PROBLEM(S) ARE SELF LIMITED OR MINOR.TYPICALLY, 15 MINUTES ARE SPENT FACE-TO-FACE WITH THE PATIENT AND/ORFAMILY.	204519
A4670	-0.0138197	AUTOMATIC BLOOD PRESSURE MONITOR	63385
362.1	-0.013917	BACKGROUND RETINOPATHY, UNSPECIFIED	5069
93325	-0.0140563	DOPPLER ECHOCARDIOGRAPHY COLOR FLOW VELOCITY MAPPING (LIST SEPARATELY INADDITION TO CODES FOR ECHOCARDIOGRAPHY)	119794
99455	-0.014092	WORK RELATED OR MEDICAL DISABILITY EXAMINATION BY THE TREATING PHYSICIANTHAT INCLUDES:COMPLETION OF A MEDICAL HISTORY COMMENSURATE WITH THE PATIENT'SCONDITION;PERFORMANCE OF AN EXAMINATION COMMENSURATE WITH THE PATIENT'S CONDITION;FORMULATION OF A DIAGNOSIS, ASSESSMENT OF CAPABILITIES AND STABILITY,AND CALCULATION OF IMPAIRMENT;DEVELOPMENT OF FUTURE MEDICAL TREATMENT PLAN; ANDCOMPLETION OF NECESSARY DOCUMENTATION/CERTIFICATES AND REPORT.	44199
86039	-0.0141771	ANTINUCLEAR ANTIBODIES (ANA); TITER	56023
V58.89	-0.0141793	OTHER SPECIFIED AFTERCARE	10056
73565	-0.0141805	RADIOLOGIC EXAMINATION, KNEE; BOTH KNEES, STANDING, ANTEROPOSTERIOR	8344
V81.4	-0.0142561	SCREENING FOR OTHER AND UNSPECIFIED RESPIRATORY CONDITIONS	21850
530.1	-0.014302	ESOPHAGITIS, UNSPECIFIED	12922
998.59	-0.0143046	OTHER POSTOPERATIVE INFECTION	5851
INTERFERON BETA-1A	-0.0143991	INTERFERON BETA-1A	1128
99204	-0.0144465	OFFICE OR OTHER OUTPATIENT VISIT FOR THE EVALUATION AND MANAGEMENT OF ANEW PATIENT, WHICH REQUIRES THESE 3 KEY COMPONENTS: A COMPREHENSIVEHISTORY; A COMPREHENSIVE EXAMINATION; MEDICAL DECISION MAKING OFMODERATE COMPLEXITY. COUNSELING AND/OR COORDINATION OF CARE WITH OTHERPHYSICIANS, OTHER QUALIFIED HEALTH CARE PROFESSIONALS, OR AGENCIES AREPROVIDED CONSISTENT WITH THE NATURE OF THE PROBLEM(S) AND THE PATIENT'SAND/OR FAMILY'S NEEDS. USUALLY, THE PRESENTING PROBLEM(S) ARE OFMODERATE TO HIGH SEVERITY. TYPICALLY, 45 MINUTES ARE SPENT FACE-TO-FACEWITH THE PATIENT AND/OR FAMILY.	237820
PEGINTERFERON	-0.014451	PEGINTERFERON	2183
CLOTRIMAZOLE	-0.0144909	CLOTRIMAZOLE	131429
D0470	-0.0146285	DIAGNOSTIC CASTS	30061
90812	-0.0146621	INDIVIDUAL PSYCHOTHERAPY, INTERACTIVE, USING PLAY EQUIPMENT, PHYSICALDEVICES, LANGUAGE INTERPRETER, OR OTHER MECHANISMS OF NON-VERBALCOMMUNICATION, IN AN OFFICE OR OUTPATIENT FACILITY, APPROXIMATELY 45 TO50 MINUTES FACE-TO-FACE WITH THE PATIENT;	1445
88307	-0.0147058	LEVEL V - SURGICAL PATHOLOGY, GROSS AND MICROSCOPIC EXAMINATION ADRENAL,RESECTION BONE - BIOPSY/CURETTINGS BONE FRAGMENT(S), PATHOLOGIC FRACTURE BRAIN,BIOPSY BRAIN/MENINGES, TUMOR RESECTION BREAST, EXCISION OF LESION, REQUIRINGMICROSCOPIC EVALUATION OF SURGICAL MARGINS BREAST, MASTECTOMY - PARTIAL/SIMPLECERVIX, CONIZATION COLON, SEGMENTAL RESECTION, OTHER THAN FOR TUMOR EXTREMITY,AMPUTATION, NON-TRAUMATIC EYE, ENUCLEATION KIDNEY, PARTIAL/TOTAL NEPHRECTOMYLARYNX, PARTIAL/TOTAL RESECTION LIVER, BIOPSY - NEEDLE/WEDGE LIVER, PARTIALRESECTION LUNG, WEDGE BIOPSY LYMPH NODES, REGIONAL RESECTION MEDIASTINUM, MASSMYOCARDIUM, BIOPSY ODONTOGENIC TUMOR OVARY WITH OR WITHOUT TUBE, NEOPLASTICPANCREAS, BIOPSY PLACENTA, THIRD TRIMESTER PROSTATE, EXCEPT RADICAL RESECTIONSALIVARY GLAND SENTINEL LYMPH NODE SMALL INTESTINE, RESECTION, OTHER THAN FORTUMOR SOFT TISSUE MASS (EXCEPT LIPOMA) - BIOPSY/SIMPLE EXCISION STOMACH -SUBTOTAL/TOTAL RESECTION, OTHER THAN FOR TUMOR TESTIS, BIOPSY THYMUS, TUMORTHYROID, TOTAL/LOBE URETER, RESECTION URINARY BLADDER, TUR UTERUS, WITH ORWITHOUT TUBES AND OVARIES, OTHER THAN NEOPLASTIC/PROLAPSE	6541
V53.2	-0.0147956	FITTING AND ADJUSTMENT OF HEARING AID	45026
382.9	-0.0149378	UNSPECIFIED OTITIS MEDIA	28687
PAD	-0.0149454	PAD	12184
86701	-0.0149551	ANTIBODY; HIV-1	12641
726	-0.0149688	ADHESIVE CAPSULITIS OF SHOULDER	7961
97537	-0.0149909	COMMUNITY/WORK REINTEGRATION TRAINING (EG, SHOPPING, TRANSPORTATION,MONEY MANAGEMENT, AVOCATIONAL ACTIVITIES AND/OR WORKENVIRONMENT/MODIFICATION ANALYSIS, WORK TASK ANALYSIS, USE OF ASSISTIVETECHNOLOGY DEVICE/ADAPTIVE EQUIPMENT), DIRECT ONE-ON-ONE CONTACT, EACH15 MINUTES	29073
GLUCOSAMINE	-0.0149997	GLUCOSAMINE	359
286.9	-0.0150041	OTHER AND UNSPECIFIED COAGULATION DEFECTS	12567
722.52	-0.015045	DEGENERATION OF LUMBAR OR LUMBOSACRAL INTERVERTEBRAL DISC	34430
80185	-0.0150518	PHENYTOIN; TOTAL	15795
92340	-0.0150797	FITTING OF SPECTACLES, EXCEPT FOR APHAKIA; MONOFOCAL	37518
S0630	-0.0151463	REMOVAL OF SUTURES; BY A PHYSICIAN OTHER THAN THE PHYSICIAN WHO ORIGINALLYCLOSED THE WOUND	5775
PSYLLIUM	-0.0151603	PSYLLIUM	63349
97520	-0.0153173	PROSTHETIC TRAINING, UPPER AND/OR LOWER EXTREMITIES, EACH 15 MINUTES	17973
V57.9	-0.015424	CARE INVOLVING UNSPECIFIED REHABILITATION PROCEDURE	8839
451.19	-0.0154793	PHLEBITIS AND THROMBOPHLEBITIS OF OTHER DEEP VESSELS OF LOWER EXTREMITIES	1907
82248	-0.0155414	BILIRUBIN; DIRECT	63404
90471	-0.0155726	IMMUNIZATION ADMINISTRATION (INCLUDES PERCUTANEOUS, INTRADERMAL, SUBCUTANEOUS,OR INTRAMUSCULAR INJECTIONS); 1 VACCINE (SINGLE OR COMBINATION VACCINE/TOXOID)	472366
92507	-0.0155931	TREATMENT OF SPEECH, LANGUAGE, VOICE, COMMUNICATION, AND/OR AUDITORY PROCESSINGDISORDER; INDIVIDUAL	41149
715.98	-0.0156187	OSTEOARTHROSIS, UNSPECIFIED WHETHER GENERALIZED OR LOCALIZED, INVOLVING OTHER SPECIFIED SITES	59579
VALPROIC ACID	-0.0156263	VALPROIC ACID	9571
92083	-0.0156402	VISUAL FIELD EXAMINATION, UNILATERAL OR BILATERAL, WITH INTERPRETATIONAND REPORT; EXTENDED EXAMINATION (EG, GOLDMANN VISUAL FIELDS WITH ATLEAST 3 ISOPTERS PLOTTED AND STATIC DETERMINATION WITHIN THE CENTRAL30 DEG, OR QUANTITATIVE, AUTOMATED THRESHOLD PERIMETRY, OCTOPUSPROGRAM G-1, 32 OR 42, HUMPHREY VISUAL FIELD ANALYZER FULL THRESHOLDPROGRAMS 30-2, 24-2, OR 30/60-2)	70143
D9211	-0.0156631	REGIONAL BLOCK ANESTHESIA	6684
HYDROCHLOROTHIAZIDE/LISINOPRIL	-0.0157937	HYDROCHLOROTHIAZIDE/LISINOPRIL	15372
110.9	-0.0159071	DERMATOPHYTOSIS OF UNSPECIFIED SITE	29327
715.97	-0.0159383	OSTEOARTHROSIS, UNSPECIFIED WHETHER GENERALIZED OR LOCALIZED, INVOLVING ANKLE AND FOOT	9818
V65.3	-0.016015	DIETARY SURVEILLANCE AND COUNSELING	160677
SKIN PROTECTIVE	-0.0161074	SKIN PROTECTIVE	1577
84479	-0.0161209	THYROID HORMONE (T3 OR T4) UPTAKE OR THYROID HORMONE BINDING RATIO(THBR)	48497
600.2	-0.0162292	BENIGN LOCALIZED HYPERPLASIA OF PROSTATE WITHOUT URINARY OBSTRUCTION AND OTHER LOWER URINARY TRACT SYMPTOMS (LUTS)	3670
KETOTIFEN	-0.0162362	KETOTIFEN	517
553.1	-0.016241	UMBILICAL HERNIA WITHOUT MENTION OF OBSTRUCTION OR GANGRENE	9937
99202	-0.0162633	OFFICE OR OTHER OUTPATIENT VISIT FOR THE EVALUATION AND MANAGEMENT OFA NEW PATIENT, WHICH REQUIRES THESE 3 KEY COMPONENTS: AN EXPANDEDPROBLEM FOCUSED HISTORY; AN EXPANDED PROBLEM FOCUSED EXAMINATION;STRAIGHTFORWARD MEDICAL DECISION MAKING. COUNSELING AND/ORCOORDINATION OF CARE WITH OTHER PHYSICIANS, OTHER QUALIFIED HEALTHCARE PROFESSIONALS, OR AGENCIES ARE PROVIDED CONSISTENT WITH THENATURE OF THE PROBLEM(S) AND THE PATIENT'S AND/OR FAMILY'S NEEDS.USUALLY, THE PRESENTING PROBLEM(S) ARE OF LOW TO MODERATE SEVERITY.TYPICALLY, 20 MINUTES ARE SPENT FACE-TO-FACE WITH THE PATIENT AND/ORFAMILY.	289013
88312	-0.0162694	SPECIAL STAIN INCLUDING INTERPRETATION AND REPORT; GROUP I FOR MICROORGANISMS(EG, ACID FAST, METHENAMINE SILVER)	15256
455.3	-0.0163967	EXTERNAL HEMORRHOIDS WITHOUT MENTION OF COMPLICATION	14332
72072	-0.016484	RADIOLOGIC EXAMINATION, SPINE; THORACIC, 3 VIEWS	7231
V81.0	-0.0164988	SCREENING FOR ISCHEMIC HEART DISEASE	19687
86704	-0.0165492	HEPATITIS B CORE ANTIBODY (HBCAB); TOTAL	39133
93016	-0.0166113	CARDIOVASCULAR STRESS TEST USING MAXIMAL OR SUBMAXIMAL TREADMILL ORBICYCLE EXERCISE, CONTINUOUS ELECTROCARDIOGRAPHIC MONITORING, AND/ORPHARMACOLOGICAL STRESS; SUPERVISION ONLY, WITHOUT INTERPRETATION ANDREPORT	24116
FLUTICASONE	-0.016631	FLUTICASONE	66064
85048	-0.0166549	BLOOD COUNT; LEUKOCYTE (WBC), AUTOMATED	18834
E0135	-0.0167159	WALKER, FOLDING (PICKUP), ADJUSTABLE OR FIXED HEIGHT	6618
729.2	-0.0167742	NEURALGIA, NEURITIS, AND RADICULITIS, UNSPECIFIED	22991
84402	-0.0167794	TESTOSTERONE; FREE	69119
569.3	-0.0169234	HEMORRHAGE OF RECTUM AND ANUS	28401
99078	-0.0169459	PHYSICIAN OR OTHER QUALIFIED HEALTH CARE PROFESSIONAL QUALIFIED BYEDUCATION, TRAINING, LICENSURE/REGULATION (WHEN APPLICABLE) EDUCATIONALSERVICES RENDERED TO PATIENTS IN A GROUP SETTING (EG, PRENATAL,OBESITY, OR DIABETIC INSTRUCTIONS)	144834
NAPROXEN	-0.0169924	NAPROXEN	199705
272.5	-0.0170162	LIPOPROTEIN DEFICIENCIES	1827
97803	-0.0170276	MEDICAL NUTRITION THERAPY; RE-ASSESSMENT AND INTERVENTION, INDIVIDUAL,FACE-TO-FACE WITH THE PATIENT, EACH 15 MINUTES	53903
89399	-0.0170401	UNLISTED MISCELLANEOUS PATHOLOGY TEST	228862
82952	-0.0170543	GLUCOSE; TOLERANCE TEST, EACH ADDITIONAL BEYOND 3 SPECIMENS (LIST SEPARATELY INADDITION TO CODE FOR PRIMARY PROCEDURE)	9640
365.01	-0.0170591	OPEN ANGLE WITH BORDERLINE GLAUCOMA FINDINGS	34350
GLUCOSE TEST	-0.0171433	GLUCOSE TEST	164921
D7999	-0.0171775	UNSPECIFIED ORAL SURGERY PROCEDURE, BY REPORT	10752
316	-0.0172568	PSYCHIC FACTORS ASSOCIATED WITH DISEASES CLASSIFIED ELSEWHERE	5291
A4556	-0.0172616	ELECTRODES, (E.G., APNEA MONITOR), PER PAIR	8107
D9110	-0.0173258	PALLIATIVE (EMERGENCY) TREATMENT OF DENTAL PAIN-MINOR PROCEDURES	5561
82951	-0.0173454	GLUCOSE; TOLERANCE TEST (GTT), 3 SPECIMENS (INCLUDES GLUCOSE)	5587
84484	-0.0174169	TROPONIN, QUANTITATIVE	109857
V79.8	-0.0174844	SCREENING FOR OTHER SPECIFIED MENTAL DISORDERS AND DEVELOPMENTAL HANDICAPS	11585
94200	-0.0175049	MAXIMUM BREATHING CAPACITY, MAXIMAL VOLUNTARY VENTILATION	16489
736.89	-0.0175205	OTHER ACQUIRED DEFORMITY OF OTHER PARTS OF LIMB	5884
V72.85	-0.0176835	OTHER SPECIFIED EXAMINATION	59161
99090	-0.0177033	ANALYSIS OF CLINICAL DATA STORED IN COMPUTERS (EG, ECGS, BLOODPRESSURES, HEMATOLOGIC DATA)	43817
V68.81	-0.017767	REFERRAL OF PATIENT WITHOUT EXAMINATION OR TREATMENT	92453
80069	-0.0178523	RENAL FUNCTION PANELTHIS PANEL MUST INCLUDE THE FOLLOWING:ALBUMIN (82040)CALCIUM, TOTAL (82310)CARBON DIOXIDE (BICARBONATE) (82374)CHLORIDE (82435)CREATININE (82565)GLUCOSE (82947)PHOSPHORUS INORGANIC (PHOSPHATE) (84100)POTASSIUM (84132)SODIUM (84295)UREA NITROGEN (BUN) (84520)	27387
74150	-0.0178816	COMPUTED TOMOGRAPHY, ABDOMEN; WITHOUT CONTRAST MATERIAL	34945
782.1	-0.0180086	RASH AND OTHER NONSPECIFIC SKIN ERUPTION	62657
276.8	-0.0180765	HYPOPOTASSEMIA	15081
V2199	-0.0181148	NOT OTHERWISE CLASSIFIED, SINGLE VISION LENS	48666
301.9	-0.0182434	UNSPECIFIED PERSONALITY DISORDER	13677
LIOTHYRONINE	-0.0184259	LIOTHYRONINE	793
72114	-0.0184484	RADIOLOGIC EXAMINATION, SPINE, LUMBOSACRAL; COMPLETE, INCLUDING BENDING VIEWS,MINIMUM OF 6 VIEWS	12588
NAFTIFINE	-0.0184575	NAFTIFINE	4501
11056	-0.0184678	PARING OR CUTTING OF BENIGN HYPERKERATOTIC LESION (EG, CORN OR CALLUS);2 TO 4 LESIONS	26668
36489	-0.0184734	PLACEMENT OF CENTRAL VENOUS CATHETER (SUBCLAVIAN, JUGULAR, OR OTHERVEIN) (EG, FOR CENTRAL VENOUS PRESSURE, HYPERALIMENTATION,HEMODIALYSIS, OR CHEMOTHERAPY); PERCUTANEOUS, OVER AGE 2	5697
715.35	-0.0185289	OSTEOARTHROSIS, LOCALIZED, NOT SPECIFIED WHETHER PRIMARY OR SECONDARY, INVOLVING PELVIC REGION AND THIGH	3655
CEFUROXIME	-0.0185808	CEFUROXIME	9204
73650	-0.0185928	RADIOLOGIC EXAMINATION; CALCANEUS, MINIMUM OF 2 VIEWS	7740
583.81	-0.0186875	NEPHRITIS AND NEPHROPATHY, NOT SPECIFIED AS ACUTE OR CHRONIC, IN DISEASES CLASSIFIED ELSEWHERE	5869
11200	-0.0187062	REMOVAL OF SKIN TAGS, MULTIPLE FIBROCUTANEOUS TAGS, ANY AREA; UP TO ANDINCLUDING 15 LESIONS	10829
CLARITHROMYCIN	-0.0187297	CLARITHROMYCIN	28604
73120	-0.0187504	RADIOLOGIC EXAMINATION, HAND; 2 VIEWS	13912
70551	-0.0188363	MAGNETIC RESONANCE (EG, PROTON) IMAGING, BRAIN (INCLUDING BRAIN STEM);WITHOUT CONTRAST MATERIAL	22121
73030	-0.0188469	RADIOLOGIC EXAMINATION, SHOULDER; COMPLETE, MINIMUM OF 2 VIEWS	114327
780.5	-0.0188691	UNSPECIFIED SLEEP DISTURBANCE	17294
289.8	-0.0190026	OTHER SPECIFIED DISEASES OF BLOOD AND BLOOD-FORMING ORGANS	2362
FLUOCINOLONE	-0.0190153	FLUOCINOLONE	12685
896	-0.019029	TRAUMATIC AMPUTATION OF FOOT (COMPLETE) (PARTIAL), UNILATERAL, WITHOUT MENTION OF COMPLICATION	366
600.2	-0.0191518	BENIGN LOCALIZED HYPERPLASIA OF PROSTATE	4532
81000	-0.0192564	URINALYSIS, BY DIP STICK OR TABLET REAGENT FOR BILIRUBIN, GLUCOSE,HEMOGLOBIN, KETONES, LEUKOCYTES, NITRITE, PH, PROTEIN, SPECIFICGRAVITY, UROBILINOGEN, ANY NUMBER OF THESE CONSTITUENTS; NON-AUTOMATED,WITH MICROSCOPY	24243
90846	-0.019257	FAMILY PSYCHOTHERAPY (WITHOUT THE PATIENT PRESENT), 50 MINUTES	3890
367.2	-0.0193261	ASTIGMATISM, UNSPECIFIED	86591
L1800	-0.0194033	KNEE ORTHOSIS, ELASTIC WITH STAYS, PREFABRICATED, INCLUDES FITTING ANDADJUSTMENT	4972
599.6	-0.0194353	URINARY OBSTRUCTION, UNSPECIFIED	7094
20600	-0.0196058	ARTHROCENTESIS, ASPIRATION AND/OR INJECTION, SMALL JOINT OR BURSA(EG, FINGERS, TOES); WITHOUT ULTRASOUND GUIDANCE	6704
A9500	-0.0197705	TECHNETIUM TC-99M SESTAMIBI, DIAGNOSTIC, PER STUDY DOSE	24831
600	-0.0198172	HYPERPLASIA OF PROSTATE	11643
MOMETASONE	-0.0198438	MOMETASONE	2657
523.2	-0.0199029	GINGIVAL RECESSION	7890
789.06	-0.0199221	ABDOMINAL PAIN, EPIGASTRIC	11581
D2999	-0.0199256	UNSPECIFIED RESTORATIVE PROCEDURE, BY REPORT	16904
FILGRASTIM	-0.0199367	FILGRASTIM	1690
99071	-0.020088	EDUCATIONAL SUPPLIES, SUCH AS BOOKS, TAPES, AND PAMPHLETS, FOR THEPATIENT'S EDUCATION AT COST TO PHYSICIAN OR OTHER QUALIFIED HEALTH CAREPROFESSIONAL	225175
D0330	-0.0201332	PANORAMIC FILM	104020
90781	-0.0201725	INTRAVENOUS INFUSION FOR THERAPY/DIAGNOSIS, ADMINISTERED BY PHYSICIAN ORUNDER DIRECT SUPERVISION OF PHYSICIAN; EACH ADDITIONAL HOUR, UP TOEIGHT (8) HOURS (LIST SEPARATELY IN ADDITION TO CODE FOR PRIMARYPROCEDURE)	35588
HYDROCORTISONE/NEOMYCIN/POLYMYXIN B	-0.0201815	HYDROCORTISONE/NEOMYCIN/POLYMYXIN B	42627
302.72	-0.0202569	PSYCHOSEXUAL DYSFUNCTION WITH INHIBITED SEXUAL EXCITEMENT	81810
V81.2	-0.0204183	SCREENING FOR OTHER AND UNSPECIFIED CARDIOVASCULAR CONDITIONS	143056
85049	-0.0205549	BLOOD COUNT; PLATELET, AUTOMATED	6939
82307	-0.0206004	CALCIFEROL (VITAMIN D)	5336
709.2	-0.0206011	SCAR CONDITIONS AND FIBROSIS OF SKIN	8698
V79.0	-0.0206705	SCREENING FOR DEPRESSION	132377
715.9	-0.0207423	OSTEOARTHROSIS, UNSPECIFIED WHETHER GENERALIZED OR LOCALIZED, INVOLVING UNSPECIFIED SITE	210148
92568	-0.0207596	ACOUSTIC REFLEX TESTING, THRESHOLD	68952
D3330	-0.0207945	ENDODONTIC THERAPY PERFORMED ON A MOLAR TOOTH EXCLUDING FINAL RESTORATION.	5351
82043	-0.0208385	ALBUMIN; URINE (EG, MICROALBUMIN), QUANTITATIVE	195272
92594	-0.0209249	ELECTROACOUSTIC EVALUATION FOR HEARING AID; MONAURAL	14169
V45.89	-0.0209923	OTHER POSTSURGICAL STATUS	25897
82340	-0.0210189	CALCIUM; URINE QUANTITATIVE, TIMED SPECIMEN	2234
D0999	-0.0210791	UNSPECIFIED DIAGNOSTIC PROCEDURE, BY REPORT	21411
A9300	-0.0211418	EXERCISE EQUIPMENT	5514
88164	-0.021161	CYTOPATHOLOGY, SLIDES, CERVICAL OR VAGINAL (THE BETHESDA SYSTEM); MANUALSCREENING UNDER PHYSICIAN SUPERVISION	6226
78990	-0.0211645	PROVISION OF DIAGNOSTIC RADIOPHARMACEUTICAL(S)	47127
99429	-0.0211848	UNLISTED PREVENTIVE MEDICINE SERVICE	25948
DEXTRAN 70/HYPROMELLOSE	-0.0211947	DEXTRAN 70/HYPROMELLOSE	9670
CADEXOMER IODINE	-0.0214255	CADEXOMER IODINE	1961
92012	-0.0214558	OPHTHALMOLOGICAL SERVICES: MEDICAL EXAMINATION AND EVALUATION, WITHINITIATION OR CONTINUATION OF DIAGNOSTIC AND TREATMENT PROGRAM;INTERMEDIATE, ESTABLISHED PATIENT	179946
388.31	-0.0214911	SUBJECTIVE TINNITUS	23854
99080	-0.0214971	SPECIAL REPORTS SUCH AS INSURANCE FORMS, MORE THAN THE INFORMATIONCONVEYED IN THE USUAL MEDICAL COMMUNICATIONS OR STANDARD REPORTING FORM	28527
97035	-0.0215225	APPLICATION OF A MODALITY TO 1 OR MORE AREAS; ULTRASOUND, EACH 15 MINUTES	32019
97750	-0.0215385	PHYSICAL PERFORMANCE TEST OR MEASUREMENT (EG, MUSCULOSKELETAL,FUNCTIONAL CAPACITY), WITH WRITTEN REPORT, EACH 15 MINUTES	28524
ACETAMINOPHEN/HYDROCODONE	-0.0215452	ACETAMINOPHEN/HYDROCODONE	3212
99221	-0.0215562	INITIAL HOSPITAL CARE, PER DAY, FOR THE EVALUATION AND MANAGEMENT OF APATIENT, WHICH REQUIRES THESE 3 KEY COMPONENTS: A DETAILED ORCOMPREHENSIVE HISTORY; A DETAILED OR COMPREHENSIVE EXAMINATION; ANDMEDICAL DECISION MAKING THAT IS STRAIGHTFORWARD OR OF LOW COMPLEXITY.COUNSELING AND/OR COORDINATION OF CARE WITH OTHER PHYSICIANS, OTHERQUALIFIED HEALTH CARE PROFESSIONALS, OR AGENCIES ARE PROVIDEDCONSISTENT WITH THE NATURE OF THE PROBLEM(S) AND THE PATIENT'S AND/ORFAMILY'S NEEDS. USUALLY, THE PROBLEM(S) REQUIRING ADMISSION ARE OF LOWSEVERITY. TYPICALLY, 30 MINUTES ARE SPENT AT THE BEDSIDE AND ON THEPATIENT'S HOSPITAL FLOOR OR UNIT.	15595
CODEINE/PROMETHAZINE	-0.0216314	CODEINE/PROMETHAZINE	2626
296.8	-0.0216686	BIPOLAR DISORDER, UNSPECIFIED	8942
V45.69	-0.0217454	OTHER STATES FOLLOWING SURGERY OF EYE AND ADNEXA	3931
295.6	-0.0218334	SCHIZOPHRENIC DISORDERS, RESIDUAL TYPE, UNSPECIFIED	6449
V57.89	-0.0218429	CARE INVOLVING OTHER SPECIFIED REHABILITATION PROCEDURE	25040
85022	-0.0218962	BLOOD COUNT; HEMOGRAM, AUTOMATED, AND MANUAL DIFFERENTIAL WBC COUNT(CBC)	15511
D0140	-0.0219539	LIMITED ORAL EVALUATION - PROBLEM FOCUSED	114301
368.8	-0.022075	OTHER SPECIFIED VISUAL DISTURBANCES	29389
RABEPRAZOLE	-0.0220969	RABEPRAZOLE	200942
729.5	-0.0221427	PAIN IN LIMB	111398
97781	-0.0221487	ACUPUNCTURE, ONE OR MORE NEEDLES; WITH ELECTRICAL STIMULATION	1375
V70.3	-0.0222267	OTHER GENERAL MEDICAL EXAMINATION FOR ADMINISTRATIVE PURPOSES	98604
85730	-0.0222431	THROMBOPLASTIN TIME, PARTIAL (PTT); PLASMA OR WHOLE BLOOD	175705
715.36	-0.0223251	OSTEOARTHROSIS, LOCALIZED, NOT SPECIFIED WHETHER PRIMARY OR SECONDARY, INVOLVING LOWER LEG	17193
729.81	-0.0223571	SWELLING OF LIMB	16217
CALCIUM CITRATE	-0.0223829	CALCIUM CITRATE	762
82104	-0.0223841	ALPHA-1-ANTITRYPSIN; PHENOTYPE	6514
365.02	-0.0224333	ANATOMICAL NARROW ANGLE BORDERLINE GLAUCOMA	3576
90849	-0.0224803	MULTIPLE-FAMILY GROUP PSYCHOTHERAPY	2317
371.41	-0.0226087	SENILE CORNEAL CHANGES	3326
HYDROCORTISONE	-0.0226312	HYDROCORTISONE	110715
84160	-0.0226384	PROTEIN, TOTAL, BY REFRACTOMETRY, ANY SOURCE	8921
86592	-0.0226954	SYPHILIS TEST, NON-TREPONEMAL ANTIBODY; QUALITATIVE (EG, VDRL, RPR, ART)	51787
31505	-0.0228225	LARYNGOSCOPY, INDIRECT; DIAGNOSTIC (SEPARATE PROCEDURE)	3649
840.4	-0.022839	ROTATOR CUFF (CAPSULE) SPRAIN	15731
716.95	-0.0229256	UNSPECIFIED ARTHROPATHY INVOLVING PELVIC REGION AND THIGH	20042
790.29	-0.023027	OTHER ABNORMAL GLUCOSE	6670
99254	-0.023068	INPATIENT CONSULTATION FOR A NEW OR ESTABLISHED PATIENT, WHICHREQUIRES THESE 3 KEY COMPONENTS: A COMPREHENSIVE HISTORY; ACOMPREHENSIVE EXAMINATION; AND MEDICAL DECISION MAKING OF MODERATECOMPLEXITY. COUNSELING AND/OR COORDINATION OF CARE WITH OTHERPHYSICIANS, OTHER QUALIFIED HEALTH CARE PROFESSIONALS, OR AGENCIES AREPROVIDED CONSISTENT WITH THE NATURE OF THE PROBLEM(S) AND THEPATIENT'S AND/OR FAMILY'S NEEDS. USUALLY, THE PRESENTING PROBLEM(S)ARE OF MODERATE TO HIGH SEVERITY. TYPICALLY, 80 MINUTES ARE SPENT ATTHE BEDSIDE AND ON THE PATIENT'S HOSPITAL FLOOR OR UNIT.	4719
296.35	-0.0230794	MAJOR DEPRESSIVE AFFECTIVE DISORDER, RECURRENT EPISODE, IN PARTIAL OR UNSPECIFIED REMISSION	4935
83550	-0.0230969	IRON BINDING CAPACITY	58878
92002	-0.0231452	OPHTHALMOLOGICAL SERVICES: MEDICAL EXAMINATION AND EVALUATION WITHINITIATION OF DIAGNOSTIC AND TREATMENT PROGRAM; INTERMEDIATE, NEWPATIENT	62297
V72.83	-0.023214	OTHER SPECIFIED PRE-OPERATIVE EXAMINATION	89003
FINASTERIDE	-0.0233729	FINASTERIDE	32630
82575	-0.0233748	CREATININE; CLEARANCE	16933
361.9	-0.0233783	UNSPECIFIED RETINAL DETACHMENT	3079
92082	-0.0234831	VISUAL FIELD EXAMINATION, UNILATERAL OR BILATERAL, WITH INTERPRETATIONAND REPORT; INTERMEDIATE EXAMINATION (EG, AT LEAST 2 ISOPTERS ONGOLDMANN PERIMETER, OR SEMIQUANTITATIVE, AUTOMATED SUPRATHRESHOLDSCREENING PROGRAM, HUMPHREY SUPRATHRESHOLD AUTOMATIC DIAGNOSTIC TEST,OCTOPUS PROGRAM 33)	16327
BECLOMETHASONE DIPROPIONATE	-0.0235259	BECLOMETHASONE DIPROPIONATE	8516
87350	-0.0235301	INFECTIOUS AGENT ANTIGEN DETECTION BY IMMUNOASSAY TECHNIQUE, (EG,ENZYME IMMUNOASSAY [EIA], ENZYME-LINKED IMMUNOSORBENT ASSAY [ELISA],IMMUNOCHEMILUMINOMETRIC ASSAY [IMCA]) QUALITATIVE OR SEMIQUANTITATIVE,MULTIPLE-STEP METHOD; HEPATITIS BE ANTIGEN (HBEAG)	6323
L4210	-0.0236741	REPAIR OF ORTHOTIC DEVICE, REPAIR OR REPLACE MINOR PARTS	4538
72131	-0.0236789	COMPUTED TOMOGRAPHY, LUMBAR SPINE; WITHOUT CONTRAST MATERIAL	18304
94010	-0.0236917	SPIROMETRY, INCLUDING GRAPHIC RECORD, TOTAL AND TIMED VITAL CAPACITY,EXPIRATORY FLOW RATE MEASUREMENT(S), WITH OR WITHOUT MAXIMAL VOLUNTARYVENTILATION	86398
455	-0.0237158	INTERNAL HEMORRHOIDS WITHOUT MENTION OF COMPLICATION	41466
S9445	-0.0237865	PATIENT EDUCATION, NOT OTHERWISE CLASSIFIED, NON-PHYSICIAN PROVIDER,INDIVIDUAL, PER SESSION	40002
D7310	-0.0238884	ALVEOLOPLASTY WITH EXTRACTIONS - FOUR OR MORE TEETH/SPACES, PER QUADRANT	13481
250.61	-0.023968	DIABETES WITH NEUROLOGICAL MANIFESTATIONS, TYPE I [JUVENILE TYPE], NOT STATED AS UNCONTROLLED	7339
97112	-0.0240226	THERAPEUTIC PROCEDURE, 1 OR MORE AREAS, EACH 15 MINUTES; NEUROMUSCULARREEDUCATION OF MOVEMENT, BALANCE, COORDINATION, KINESTHETIC SENSE, POSTURE,AND/OR PROPRIOCEPTION FOR SITTING AND/OR STANDING ACTIVITIES	10331
TIMOLOL	-0.0240654	TIMOLOL	16205
V67.09	-0.0241232	FOLLOW-UP EXAMINATION,FOLLOWING OTHER SURGERY	42304
90999	-0.0241314	UNLISTED DIALYSIS PROCEDURE, INPATIENT OR OUTPATIENT	1040
80299	-0.0242108	QUANTITATION OF THERAPEUTIC DRUG, NOT ELSEWHERE SPECIFIED	2348
V04.8	-0.0243589	NEED FOR PROPHYLACTIC VACCINATION AND INOCULATION AGAINST INFLUENZA	368547
246.9	-0.0244823	UNSPECIFIED DISORDER OF THYROID	4023
786.07	-0.0245232	WHEEZING	5482
454.9	-0.0245698	ASYMPTOMATIC VARICOSE VEINS	12077
90658	-0.0246129	INFLUENZA VIRUS VACCINE, TRIVALENT (IIV3), SPLIT VIRUS, 0.5 ML DOSAGE,FOR INTRAMUSCULAR USE	530949
681.1	-0.0246235	UNSPECIFIED CELLULITIS AND ABSCESS OF TOE	4458
ETHINYL ESTRADIOL/FERROUS FUMARATE/NORETHINDRONE	-0.0246667	ETHINYL ESTRADIOL/FERROUS FUMARATE/NORETHINDRONE	363
V73.89	-0.0248274	SPECIAL SCREENING EXAMINATION, OTHER SPECIFIED VIRAL DISEASES	23362
V5014	-0.0248629	REPAIR/MODIFICATION OF A HEARING AID	27499
93017	-0.0249019	CARDIOVASCULAR STRESS TEST USING MAXIMAL OR SUBMAXIMAL TREADMILL ORBICYCLE EXERCISE, CONTINUOUS ELECTROCARDIOGRAPHIC MONITORING, AND/ORPHARMACOLOGICAL STRESS; TRACING ONLY, WITHOUT INTERPRETATION AND REPORT	15837
L1810	-0.0249696	KNEE ORTHOSIS, ELASTIC WITH JOINTS, PREFABRICATED ITEM THAT HAS BEENTRIMMED, BENT, MOLDED, ASSEMBLED, OR OTHERWISE CUSTOMIZED TO FIT A SPECIFICPATIENT BY AN INDIVIDUAL WITH EXPERTISE	7327
V62.5	-0.0249813	LEGAL CIRCUMSTANCES	13669
286.5	-0.0250743	HEMORRHAGIC DISORDER DUE TO INTRINSIC CIRCULATING ANTICOAGULANTS	3041
93965	-0.0251482	NON-INVASIVE PHYSIOLOGIC STUDIES OF EXTREMITY VEINS, COMPLETE BILATERALSTUDY (EG, DOPPLER WAVEFORM ANALYSIS WITH RESPONSES TO COMPRESSION ANDOTHER MANEUVERS, PHLEBORHEOGRAPHY, IMPEDANCE PLETHYSMOGRAPHY)	4681
73562	-0.0252162	RADIOLOGIC EXAMINATION, KNEE; 3 VIEWS	57022
461.9	-0.0252593	ACUTE SINUSITIS, UNSPECIFIED	48653
PIRBUTEROL	-0.0252619	PIRBUTEROL	182
74020	-0.0253153	RADIOLOGIC EXAMINATION, ABDOMEN; COMPLETE, INCLUDING DECUBITUS AND/ORERECT VIEWS	20398
233.4	-0.0254515	CARCINOMA IN SITU OF PROSTATE	2745
L3221	-0.0254517	ORTHOPEDIC FOOTWEAR, MENS SHOE, DEPTH INLAY, EACH	13246
HYLAN G-F 20	-0.0254865	HYLAN G-F 20	2099
600.01	-0.0255344	HYPERTROPHY (BENIGN) OF PROSTATE WITH URINARY OBSTRUCTION AND OTHER LOWER URINARY TRACT SYMPTOMS (LUTS)	20574
99203	-0.025571	OFFICE OR OTHER OUTPATIENT VISIT FOR THE EVALUATION AND MANAGEMENT OFA NEW PATIENT, WHICH REQUIRES THESE 3 KEY COMPONENTS: A DETAILEDHISTORY; A DETAILED EXAMINATION; MEDICAL DECISION MAKING OF LOWCOMPLEXITY. COUNSELING AND/OR COORDINATION OF CARE WITH OTHERPHYSICIANS, OTHER QUALIFIED HEALTH CARE PROFESSIONALS, OR AGENCIES AREPROVIDED CONSISTENT WITH THE NATURE OF THE PROBLEM(S) AND THEPATIENT'S AND/OR FAMILY'S NEEDS. USUALLY, THE PRESENTING PROBLEM(S)ARE OF MODERATE SEVERITY. TYPICALLY, 30 MINUTES ARE SPENT FACE-TO-FACEWITH THE PATIENT AND/OR FAMILY.	360711
92593	-0.0255711	HEARING AID CHECK; BINAURAL	44457
82465	-0.0257099	CHOLESTEROL, SERUM OR WHOLE BLOOD, TOTAL	271990
388.7	-0.025843	OTALGIA, UNSPECIFIED	14326
NEEDLE	-0.0259141	NEEDLE	9426
POLYVINYL ALCOHOL/POVIDONE/SODIUM CHLORIDE	-0.025996	POLYVINYL ALCOHOL/POVIDONE/SODIUM CHLORIDE	8920
470	-0.0260087	DEVIATED NASAL SEPTUM	12322
389.1	-0.0260476	SENSORINEURAL HEARING LOSS, UNSPECIFIED	91952
J1642	-0.0260703	INJECTION, HEPARIN SODIUM, (HEPARIN LOCK FLUSH), PER 10 UNITS	9147
MERCAPTOPURINE	-0.026136	MERCAPTOPURINE	566
HAMAMELIS WATER	-0.0261433	HAMAMELIS WATER	5437
E0245	-0.0261581	TUB STOOL OR BENCH	8931
99341	-0.0261999	HOME VISIT FOR THE EVALUATION AND MANAGEMENT OF A NEW PATIENT, WHICHREQUIRES THESE 3 KEY COMPONENTS: A PROBLEM FOCUSED HISTORY; A PROBLEMFOCUSED EXAMINATION; AND STRAIGHTFORWARD MEDICAL DECISION MAKING.COUNSELING AND/OR COORDINATION OF CARE WITH OTHER PHYSICIANS, OTHERQUALIFIED HEALTH CARE PROFESSIONALS, OR AGENCIES ARE PROVIDEDCONSISTENT WITH THE NATURE OF THE PROBLEM(S) AND THE PATIENT'S AND/ORFAMILY'S NEEDS. USUALLY, THE PRESENTING PROBLEM(S) ARE OF LOWSEVERITY. TYPICALLY, 20 MINUTES ARE SPENT FACE-TO-FACE WITH THEPATIENT AND/OR FAMILY.	3809
80051	-0.0262662	ELECTROLYTE PANEL THIS PANEL MUST INCLUDE THE FOLLOWING: CARBON DIOXIDE(BICARBONATE) (82374) CHLORIDE (82435) POTASSIUM (84132) SODIUM (84295)	128042
607.84	-0.0263116	IMPOTENCE OF ORGANIC ORIGIN	110499
81005	-0.0263145	URINALYSIS; QUALITATIVE OR SEMIQUANTITATIVE, EXCEPT IMMUNOASSAYS	7727
METHYLPREDNISOLONE	-0.0263772	METHYLPREDNISOLONE	39599
309.28	-0.0266014	ADJUSTMENT DISORDER WITH MIXED ANXIETY AND DEPRESSED MOOD	20966
719.4	-0.0266085	PAIN IN JOINT, SITE UNSPECIFIED	71058
83970	-0.0267068	PARATHORMONE (PARATHYROID HORMONE)	9987
781	-0.0267642	ABNORMAL INVOLUNTARY MOVEMENTS	15051
84403	-0.0267758	TESTOSTERONE; TOTAL	38482
85018	-0.0269856	BLOOD COUNT; HEMOGLOBIN (HGB)	21862
97002	-0.0272051	PHYSICAL THERAPY RE-EVALUATION	31598
GLUCOSE CONTROL	-0.0274316	GLUCOSE CONTROL	34194
T1001	-0.0274589	NURSING ASSESSMENT / EVALUATION	17616
PHENOL	-0.0275486	PHENOL	2266
L3219	-0.0276508	ORTHOPEDIC FOOTWEAR, MENS SHOE, OXFORD, EACH	3099
HOSE	-0.0276761	HOSE	9809
97113	-0.0276779	THERAPEUTIC PROCEDURE, 1 OR MORE AREAS, EACH 15 MINUTES; AQUATIC THERAPY WITHTHERAPEUTIC EXERCISES	6988
719.47	-0.0277208	PAIN IN JOINT INVOLVING ANKLE AND FOOT	67714
785.6	-0.0277984	ENLARGEMENT OF LYMPH NODES	9301
375.15	-0.0279523	TEAR FILM INSUFFICIENCY, UNSPECIFIED	51121
DICYCLOMINE	-0.0279917	DICYCLOMINE	14449
80184	-0.0280555	PHENOBARBITAL	2780
TERCONAZOLE	-0.02814	TERCONAZOLE	932
J2175	-0.0282112	INJECTION, MEPERIDINE HYDROCHLORIDE, PER 100 MG	11901
84480	-0.0282677	TRIIODOTHYRONINE T3; TOTAL (TT-3)	6221
93975	-0.0282819	DUPLEX SCAN OF ARTERIAL INFLOW AND VENOUS OUTFLOW OF ABDOMINAL, PELVIC,SCROTAL CONTENTS AND/OR RETROPERITONEAL ORGANS; COMPLETE STUDY	8423
84550	-0.0283474	URIC ACID; BLOOD	148790
D1205	-0.0284408	TOPICAL APPLICATION OF FLUORIDE (INCLUDING PROPHYLAXIS)-ADULT	35292
594.1	-0.0284473	OTHER CALCULUS IN BLADDER	2025
LOVASTATIN	-0.0284613	LOVASTATIN	91139
H0004	-0.0285874	BEHAVIORAL HEALTH COUNSELING AND THERAPY, PER 15 MINUTES	12191
296.2	-0.0285959	MAJOR DEPRESSIVE AFFECTIVE DISORDER, SINGLE EPISODE, UNSPECIFIED DEGREE	34796
96153	-0.0285959	HEALTH AND BEHAVIOR INTERVENTION, EACH 15 MINUTES, FACE-TO-FACE; GROUP(2 OR MORE PATIENTS)	5365
G9016	-0.0285991	SMOKING CESSATION COUNSELING, INDIVIDUAL, IN THE ABSENCE OF OR IN ADDITION TOANY OTHER EVALUATION AND MANAGEMENT SERVICE, PER SESSION (6-10 MINUTES) [DEMOPROJECT CODE ONLY]	12962
V67.51	-0.0286067	FOLLOW-UP EXAMINATION FOLLOWING COMPLETED TREATMENT WITH HIGH-RISK MEDICATIONS, NOT ELSEWHERE CLASSIFIED	2958
790.6	-0.028673	OTHER ABNORMAL BLOOD CHEMISTRY	50128
362.54	-0.0286924	MACULAR CYST, HOLE, OR PSEUDOHOLE OF RETINA	3457
97032	-0.0287254	APPLICATION OF A MODALITY TO 1 OR MORE AREAS; ELECTRICAL STIMULATION (MANUAL),EACH 15 MINUTES	9223
93225	-0.028758	EXTERNAL ELECTROCARDIOGRAPHIC RECORDING UP TO 48 HOURS BY CONTINUOUS RHYTHMRECORDING AND STORAGE; RECORDING (INCLUDES CONNECTION, RECORDING, ANDDISCONNECTION)	7766
362.57	-0.0287722	DRUSEN (DEGENERATIVE) OF RETINA	8920
99349	-0.0288498	HOME VISIT FOR THE EVALUATION AND MANAGEMENT OF AN ESTABLISHED PATIENT,WHICH REQUIRES AT LEAST 2 OF THESE 3 KEY COMPONENTS: A DETAILEDINTERVAL HISTORY; A DETAILED EXAMINATION; MEDICAL DECISION MAKING OFMODERATE COMPLEXITY. COUNSELING AND/OR COORDINATION OF CARE WITH OTHERPHYSICIANS, OTHER QUALIFIED HEALTH CARE PROFESSIONALS, OR AGENCIES AREPROVIDED CONSISTENT WITH THE NATURE OF THE PROBLEM(S) AND THE PATIENT'SAND/OR FAMILY'S NEEDS. USUALLY, THE PRESENTING PROBLEM(S) ARE MODERATETO HIGH SEVERITY. TYPICALLY, 40 MINUTES ARE SPENT FACE-TO-FACE WITH THEPATIENT AND/OR FAMILY.	3555
V62.4	-0.0288638	SOCIAL MALADJUSTMENT	3655
73590	-0.0289231	RADIOLOGIC EXAMINATION; TIBIA AND FIBULA, 2 VIEWS	20284
90816	-0.0289397	INDIVIDUAL PSYCHOTHERAPY, INSIGHT ORIENTED, BEHAVIOR MODIFYING AND/ORSUPPORTIVE, IN AN INPATIENT HOSPITAL, PARTIAL HOSPITAL OR RESIDENTIALCARE SETTING, APPROXIMATELY 20 TO 30 MINUTES FACE-TO-FACE WITH THEPATIENT;	9519
82668	-0.0290288	ERYTHROPOIETIN	6444
J1885	-0.0292591	INJECTION, KETOROLAC TROMETHAMINE, PER 15 MG	22747
74246	-0.0293256	RADIOLOGIC EXAMINATION, UPPER GASTROINTESTINAL TRACT, INCLUDING SCOUT ABDOMINALRADIOGRAPH(S) AND DELAYED IMAGE(S), WHEN PERFORMED; DOUBLE-CONTRAST (EG,HIGH-DENSITY BARIUM AND EFFERVESCENT AGENT) STUDY, INCLUDING GLUCAGON, WHENADMINISTERED	13367
719.43	-0.0293262	PAIN IN JOINT INVOLVING FOREARM	11510
389.18	-0.0293614	SENSORINEURAL HEARING LOSS, BILATERAL	82097
L7900	-0.0294341	MALE VACUUM ERECTION SYSTEM	8457
99214	-0.02944	OFFICE OR OTHER OUTPATIENT VISIT FOR THE EVALUATION AND MANAGEMENT OFAN ESTABLISHED PATIENT, WHICH REQUIRES AT LEAST 2 OF THESE 3 KEYCOMPONENTS: A DETAILED HISTORY; A DETAILED EXAMINATION; MEDICALDECISION MAKING OF MODERATE COMPLEXITY. COUNSELING AND/OR COORDINATIONOF CARE WITH OTHER PHYSICIANS, OTHER QUALIFIED HEALTH CAREPROFESSIONALS, OR AGENCIES ARE PROVIDED CONSISTENT WITH THE NATURE OFTHE PROBLEM(S) AND THE PATIENT'S AND/OR FAMILY'S NEEDS. USUALLY, THEPRESENTING PROBLEM(S) ARE OF MODERATE TO HIGH SEVERITY. TYPICALLY, 25MINUTES ARE SPENT FACE-TO-FACE WITH THE PATIENT AND/OR FAMILY.	627122
GLOVE	-0.0294858	GLOVE	18248
86431	-0.0294959	RHEUMATOID FACTOR; QUANTITATIVE	16363
V12.71	-0.0300508	PERSONAL HISTORY OF PEPTIC ULCER DISEASE	4678
702.11	-0.0301197	INFLAMED SEBORRHEIC KERATOSIS	14254
716.98	-0.0301705	UNSPECIFIED ARTHROPATHY INVOLVING OTHER UNSPECIFIED SITES	6213
PYRIDOXINE	-0.0301734	PYRIDOXINE	12142
V72.1	-0.0301794	EXAMINATION OF EARS AND HEARING	11090
G0001	-0.0301824	ROUTINE VENIPUNCTURE FOR COLLECTION OF SPECIMEN(S)	23013
V15.2	-0.0304477	PERSONAL HISTORY OF SURGERY TO OTHER MAJOR ORGANS, PRESENTING HAZARDS TO HEALTH	4194
429.9	-0.0306403	HEART DISEASE, UNSPECIFIED	20440
TRAVOPROST	-0.0306673	TRAVOPROST	5666
31231	-0.030671	NASAL ENDOSCOPY, DIAGNOSTIC, UNILATERAL OR BILATERAL (SEPARATEPROCEDURE)	6572
45380	-0.0306712	COLONOSCOPY, FLEXIBLE; WITH BIOPSY, SINGLE OR MULTIPLE	34797
73130	-0.0306803	RADIOLOGIC EXAMINATION, HAND; MINIMUM OF 3 VIEWS	56904
271.3	-0.0308097	INTESTINAL DISACCHARIDASE DEFICIENCIES AND DISACCHARIDE MALABSORPTION	7959
IBUPROFEN	-0.0308408	IBUPROFEN	273154
V10.83	-0.030866	PERSONAL HISTORY OF OTHER MALIGNANT NEOPLASM OF SKIN	17645
296.5	-0.0308808	BIPOLAR I DISORDER, MOST RECENT EPISODE (OR CURRENT) DEPRESSED, UNSPECIFIED	9809
THROAT LOZENGE	-0.0308956	THROAT LOZENGE	10531
93543	-0.030924	INJECTION PROCEDURE DURING CARDIAC CATHETERIZATION; FOR SELECTIVE LEFTVENTRICULAR OR LEFT ATRIAL ANGIOGRAPHY	21004
55700	-0.0309393	BIOPSY, PROSTATE; NEEDLE OR PUNCH, SINGLE OR MULTIPLE, ANY APPROACH	27367
81001	-0.0309969	URINALYSIS, BY DIP STICK OR TABLET REAGENT FOR BILIRUBIN, GLUCOSE,HEMOGLOBIN, KETONES, LEUKOCYTES, NITRITE, PH, PROTEIN, SPECIFICGRAVITY, UROBILINOGEN, ANY NUMBER OF THESE CONSTITUENTS; AUTOMATED,WITH MICROSCOPY	464448
73564	-0.0310073	RADIOLOGIC EXAMINATION, KNEE; COMPLETE, 4 OR MORE VIEWS	33444
719.42	-0.0311293	PAIN IN JOINT INVOLVING UPPER ARM	13870
G0108	-0.0312618	DIABETES OUTPATIENT SELF-MANAGEMENT TRAINING SERVICES, INDIVIDUAL, PER 30MINUTES	23343
83020	-0.031321	HEMOGLOBIN FRACTIONATION AND QUANTITATION; ELECTROPHORESIS (EG, A2, S,C, AND/OR F)	16002
724.2	-0.0313974	LUMBAGO	231171
ALUMINUM SULFATE/CALCIUM ACETATE	-0.0314623	ALUMINUM SULFATE/CALCIUM ACETATE	3681
MECLIZINE	-0.0315998	MECLIZINE	33406
728.85	-0.0316047	SPASM OF MUSCLE	23855
73630	-0.0316256	RADIOLOGIC EXAMINATION, FOOT; COMPLETE, MINIMUM OF 3 VIEWS	93830
93556	-0.0316496	IMAGING SUPERVISION, INTERPRETATION AND REPORT FOR INJECTIONPROCEDURE(S) DURING CARDIAC CATHETERIZATION; PULMONARY ANGIOGRAPHY,AORTOGRAPHY, AND/OR SELECTIVE CORONARY ANGIOGRAPHY INCLUDING VENOUSBYPASS GRAFTS AND ARTERIAL CONDUITS (WHETHER NATIVE OR USED IN BYPASS)	21688
COLLODION,FLEXIBLE/LACTIC ACID/SALICYLIC ACID	-0.0316635	COLLODION,FLEXIBLE/LACTIC ACID/SALICYLIC ACID	608
E1399	-0.031794	DURABLE MEDICAL EQUIPMENT, MISCELLANEOUS	13905
715.89	-0.031801	OSTEOARTHROSIS INVOLVING OR WITH MENTION OF MULTIPLE SITES, BUT NOT SPECIFIED AS GENERALIZED	22284
93005	-0.0319104	ELECTROCARDIOGRAM, ROUTINE ECG WITH AT LEAST 12 LEADS; TRACING ONLY,WITHOUT INTERPRETATION AND REPORT	158555
88300	-0.032091	LEVEL I - SURGICAL PATHOLOGY, GROSS EXAMINATION ONLY	6497
99217	-0.0322292	OBSERVATION CARE DISCHARGE DAY MANAGEMENT (THIS CODE IS TO BE UTILIZED TOREPORT ALL SERVICES PROVIDED TO A PATIENT ON DISCHARGE FROM OUTPATIENT HOSPITAL'OBSERVATION STATUS' IF THE DISCHARGE IS ON OTHER THAN THE INITIAL DATE OF'OBSERVATION STATUS.' TO REPORT SERVICES TO A PATIENT DESIGNATED AS'OBSERVATION STATUS' OR 'INPATIENT STATUS' AND DISCHARGED ON THE SAME DATE, USETHE CODES FOR OBSERVATION OR INPATIENT CARE SERVICES [INCLUDING ADMISSION ANDDISCHARGE SERVICES, 99234-99236 AS APPROPRIATE.])	8037
V72.9	-0.0322821	UNSPECIFIED EXAMINATION	36239
87177	-0.0323598	OVA AND PARASITES, DIRECT SMEARS, CONCENTRATION AND IDENTIFICATION	16150
389.12	-0.0323995	NEURAL HEARING LOSS, BILATERAL	4243
D2750	-0.0324724	CROWN-PORCELAIN FUSED TO HIGH NOBLE METAL	8271
99285	-0.032593	EMERGENCY DEPARTMENT VISIT FOR THE EVALUATION AND MANAGEMENT OF APATIENT, WHICH REQUIRES THESE 3 KEY COMPONENTS WITHIN THE CONSTRAINTSIMPOSED BY THE URGENCY OF THE PATIENT'S CLINICAL CONDITION AND/ORMENTAL STATUS: A COMPREHENSIVE HISTORY; A COMPREHENSIVE EXAMINATION;AND MEDICAL DECISION MAKING OF HIGH COMPLEXITY. COUNSELING AND/ORCOORDINATION OF CARE WITH OTHER PHYSICIANS, OTHER QUALIFIED HEALTHCARE PROFESSIONALS, OR AGENCIES ARE PROVIDED CONSISTENT WITH THENATURE OF THE PROBLEM(S) AND THE PATIENT'S AND/OR FAMILY'S NEEDS.USUALLY, THE PRESENTING PROBLEM(S) ARE OF HIGH SEVERITY AND POSE ANIMMEDIATE SIGNIFICANT THREAT TO LIFE OR PHYSIOLOGIC FUNCTION.	30058
82553	-0.0327382	CREATINE KINASE (CK), (CPK); MB FRACTION ONLY	47180
V77.99	-0.0327438	OTHER AND UNSPECIFIED ENDOCRINE, NUTRITIONAL, METABOLIC, AND IMMUNITY DISORDERS	11899
METRONIDAZOLE	-0.0327627	METRONIDAZOLE	53945
402.9	-0.0327828	HYPERTENSIVE HEART DISEASE, UNSPECIFIED, WITHOUT HEART FAILURE	7203
D0220	-0.0330425	INTRAORAL-PERIAPICAL-FIRST FILM	74014
99195	-0.0330762	PHLEBOTOMY, THERAPEUTIC (SEPARATE PROCEDURE)	12610
PSEUDOEPHEDRINE	-0.0331749	PSEUDOEPHEDRINE	61081
97602	-0.0332661	REMOVAL OF DEVITALIZED TISSUE FROM WOUND(S), NON-SELECTIVEDEBRIDEMENT, WITHOUT ANESTHESIA (EG, WET-TO-MOIST DRESSINGS,ENZYMATIC, ABRASION, LARVAL THERAPY), INCLUDING TOPICALAPPLICATION(S), WOUND ASSESSMENT, AND INSTRUCTION(S) FOR ONGOING CARE,PER SESSION	4191
HEPARIN	-0.0334395	HEPARIN	1694
959.7	-0.0335242	OTHER AND UNSPECIFIED INJURY TO KNEE, LEG, ANKLE, AND FOOT	18036
82950	-0.0335376	GLUCOSE; POST GLUCOSE DOSE (INCLUDES GLUCOSE)	117471
709.8	-0.0338324	OTHER SPECIFIED DISORDERS OF SKIN	14258
ALUMINUM HYDROXIDE/MAGNESIUM CARBONATE	-0.0338522	ALUMINUM HYDROXIDE/MAGNESIUM CARBONATE	1296
97039	-0.0338569	UNLISTED MODALITY (SPECIFY TYPE AND TIME IF CONSTANT ATTENDANCE)	5466
524.4	-0.0339485	MALOCCLUSION, UNSPECIFIED	9140
BANDAGE,STRETCH	-0.0340028	BANDAGE,STRETCH	3903
88304	-0.0340318	LEVEL III - SURGICAL PATHOLOGY, GROSS AND MICROSCOPIC EXAMINATION ABORTION,INDUCED ABSCESS ANEURYSM - ARTERIAL/VENTRICULAR ANUS, TAG APPENDIX, OTHER THANINCIDENTAL ARTERY, ATHEROMATOUS PLAQUE BARTHOLIN'S GLAND CYST BONE FRAGMENT(S),OTHER THAN PATHOLOGIC FRACTURE BURSA/SYNOVIAL CYST CARPAL TUNNEL TISSUECARTILAGE, SHAVINGS CHOLESTEATOMA COLON, COLOSTOMY STOMA CONJUNCTIVA -BIOPSY/PTERYGIUM CORNEA DIVERTICULUM - ESOPHAGUS/SMALL INTESTINE DUPUYTREN'SCONTRACTURE TISSUE FEMORAL HEAD, OTHER THAN FRACTURE FISSURE/FISTULA FORESKIN,OTHER THAN NEWBORN GALLBLADDER GANGLION CYST HEMATOMA HEMORRHOIDS HYDATID OFMORGAGNI INTERVERTEBRAL DISC JOINT, LOOSE BODY MENISCUS MUCOCELE, SALIVARYNEUROMA - MORTON'S/TRAUMATIC PILONIDAL CYST/SINUS POLYPS, INFLAMMATORY -NASAL/SINUSOIDAL SKIN - CYST/TAG/DEBRIDEMENT SOFT TISSUE, DEBRIDEMENT SOFTTISSUE, LIPOMA SPERMATOCELE TENDON/TENDON SHEATH TESTICULAR APPENDAGE THROMBUSOR EMBOLUS TONSIL AND/OR ADENOIDS VARICOCELE VAS DEFERENS, OTHER THANSTERILIZATION VEIN, VARICOSITY	20981
74240	-0.0340359	RADIOLOGIC EXAMINATION, UPPER GASTROINTESTINAL TRACT, INCLUDING SCOUT ABDOMINALRADIOGRAPH(S) AND DELAYED IMAGE(S), WHEN PERFORMED; SINGLE-CONTRAST (EG,BARIUM) STUDY	9186
367	-0.0341472	HYPERMETROPIA	95972
95117	-0.0341518	PROFESSIONAL SERVICES FOR ALLERGEN IMMUNOTHERAPY NOT INCLUDING PROVISIONOF ALLERGENIC EXTRACTS; 2 OR MORE INJECTIONS	698
82044	-0.0342219	ALBUMIN; URINE (EG, MICROALBUMIN), SEMIQUANTITATIVE (EG, REAGENT STRIP ASSAY)	12605
372.3	-0.0343377	CONJUNCTIVITIS, UNSPECIFIED	17824
VANCOMYCIN	-0.0343507	VANCOMYCIN	1849
J8499	-0.0345336	PRESCRIPTION DRUG, ORAL, NON CHEMOTHERAPEUTIC, NOS	13226
363.32	-0.0345574	OTHER MACULAR SCARS OF RETINA	3128
V58.49	-0.0346017	OTHER SPECIFIED AFTERCARE FOLLOWING SURGERY	23472
97124	-0.0346036	THERAPEUTIC PROCEDURE, 1 OR MORE AREAS, EACH 15 MINUTES; MASSAGE, INCLUDINGEFFLEURAGE, PETRISSAGE AND/OR TAPOTEMENT (STROKING, COMPRESSION, PERCUSSION)	12804
342.9	-0.0346571	UNSPECIFIED HEMIPLEGIA & HEMIPARESIS AFFECTING UNSPECIFIED SIDE	2841
STOMAHESIVE POWDER	-0.0348264	STOMAHESIVE POWDER	1085
692.9	-0.0348523	CONTACT DERMATITIS AND OTHER ECZEMA, UNSPECIFIED CAUSE	92289
366.19	-0.0348605	OTHER AND COMBINED FORMS OF SENILE CATARACT	9362
726.1	-0.0348912	DISORDERS OF BURSAE AND TENDONS IN SHOULDER REGION, UNSPECIFIED	25316
V53.7	-0.0350245	FITTING AND ADJUSTMENT OF ORTHOPEDIC DEVICES	21023
95934	-0.0350418	H-REFLEX, AMPLITUDE AND LATENCY STUDY; RECORD GASTROCNEMIUS/SOLEUSMUSCLE	6240
695.3	-0.0353192	ROSACEA	15685
FEXOFENADINE	-0.0353392	FEXOFENADINE	104542
562.11	-0.035392	DIVERTICULITIS OF COLON W/O MENTION OF HEMORRHAGE	9642
82550	-0.0355072	CREATINE KINASE (CK), (CPK); TOTAL	216990
V70.8	-0.0355224	OTHER SPECIFIED GENERAL MEDICAL EXAMINATIONS	21753
99386	-0.0355319	INITIAL COMPREHENSIVE PREVENTIVE MEDICINE EVALUATION AND MANAGEMENT OFAN INDIVIDUAL INCLUDING AN AGE AND GENDER APPROPRIATE HISTORY,EXAMINATION, COUNSELING/ANTICIPATORY GUIDANCE/RISK FACTOR REDUCTIONINTERVENTIONS, AND THE ORDERING OF LABORATORY/DIAGNOSTIC PROCEDURES,NEW PATIENT; 40-64 YEARS	18970
530.11	-0.0355392	REFLUX ESOPHAGITIS	21957
99404	-0.0357063	PREVENTIVE MEDICINE COUNSELING AND/OR RISK FACTOR REDUCTIONINTERVENTION(S) PROVIDED TO AN INDIVIDUAL (SEPARATE PROCEDURE);APPROXIMATELY 60 MINUTES	42152
A7034	-0.0357464	NASAL INTERFACE (MASK OR CANNULA TYPE) USED WITH POSITIVE AIRWAY PRESSUREDEVICE, WITH OR WITHOUT HEAD STRAP	4285
A5500	-0.0358516	FOR DIABETICS ONLY, FITTING (INCLUDING FOLLOW-UP), CUSTOM PREPARATION ANDSUPPLY OF OFF-THE-SHELF DEPTH-INLAY SHOE MANUFACTURED TO ACCOMMODATEMULTI-DENSITY INSERT(S), PER SHOE	9906
211.3	-0.0358568	BENIGN NEOPLASM OF COLON	91603
74247	-0.0361293	RADIOLOGICAL EXAMINATION, GASTROINTESTINAL TRACT, UPPER, AIR CONTRAST, WITHSPECIFIC HIGH DENSITY BARIUM, EFFERVESCENT AGENT, WITH OR WITHOUTGLUCAGON; WITH OR WITHOUT DELAYED IMAGES, WITH KUB	10544
386.11	-0.0361725	BENIGN PAROXYSMAL POSITIONAL VERTIGO	5669
V10.46	-0.0361766	PERSONAL HISTORY OF MALIGNANT NEOPLASM OF PROSTATE	15588
724.4	-0.0363358	THORACIC OR LUMBOSACRAL NEURITIS OR RADICULITIS, UNSPECIFIED	28200
78890	-0.0363921	GENERATION OF AUTOMATED DATA: INTERACTIVE PROCESS INVOLVING NUCLEARPHYSICIAN AND/OR ALLIED HEALTH PROFESSIONAL PERSONNEL; SIMPLEMANIPULATIONS AND INTERPRETATION, NOT TO EXCEED 30 MINUTES	38633
789.09	-0.0364097	ABDOMINAL PAIN, OTHER SPECIFIED SITE	11637
H0031	-0.0364724	MENTAL HEALTH ASSESSMENT, BY NON-PHYSICIAN	4719
786.09	-0.0365558	OTHER DYSPNEA AND RESPIRATORY ABNORMALITY	59410
PROPYLTHIOURACIL	-0.0365967	PROPYLTHIOURACIL	630
TRETINOIN	-0.0366437	TRETINOIN	10636
SUPPLY	-0.0366883	SUPPLY	371579
85670	-0.036696	THROMBIN TIME; PLASMA	102705
787.3	-0.0367032	FLATULENCE, ERUCTATION, AND GAS PAIN	7899
METHYLTESTOSTERONE	-0.0367865	METHYLTESTOSTERONE	230
84460	-0.036794	TRANSFERASE; ALANINE AMINO (ALT) (SGPT)	360358
780.53	-0.036833	HYPERSOMNIA WITH SLEEP APNEA,UNSPECIFIED	21226
789.07	-0.0368843	ABDOMINAL PAIN, GENERALIZED	11256
90788	-0.0370164	INTRAMUSCULAR INJECTION OF ANTIBIOTIC (SPECIFY)	7822
73070	-0.0370367	RADIOLOGIC EXAMINATION, ELBOW; 2 VIEWS	21020
76942	-0.0370761	ULTRASONIC GUIDANCE FOR NEEDLE PLACEMENT (EG, BIOPSY, ASPIRATION,INJECTION, LOCALIZATION DEVICE), IMAGING SUPERVISION AND INTERPRETATION	21591
789	-0.037107	ABDOMINAL PAIN, UNSPECIFIED SITE	78081
15852	-0.0372863	DRESSING CHANGE (FOR OTHER THAN BURNS) UNDER ANESTHESIA (OTHER THANLOCAL)	9228
72050	-0.0377124	RADIOLOGIC EXAMINATION, SPINE, CERVICAL; 4 OR 5 VIEWS	63991
719.46	-0.037739	PAIN IN JOINT INVOLVING LOWER LEG	112837
94375	-0.0377902	RESPIRATORY FLOW VOLUME LOOP	46123
521	-0.0379177	UNSPECIFIED DENTAL CARIES	85044
SHARPS CONTAINER	-0.0381005	SHARPS CONTAINER	6402
78891	-0.0381756	GENERATION OF AUTOMATED DATA: INTERACTIVE PROCESS INVOLVING NUCLEARPHYSICIAN AND/OR ALLIED HEALTH PROFESSIONAL PERSONNEL; COMPLEXMANIPULATIONS AND INTERPRETATION, EXCEEDING 30 MINUTES	23783
VARDENAFIL	-0.0382943	VARDENAFIL	1930
SULFACETAMIDE	-0.0383068	SULFACETAMIDE	5875
M0064	-0.0383115	BRIEF OFFICE VISIT FOR THE SOLE PURPOSE OF MONITORING OR CHANGING DRUGPRESCRIPTIONS USED IN THE TREATMENT OF MENTAL PSYCHONEUROTIC AND PERSONALITYDISORDERS	16364
99218	-0.0383236	INITIAL OBSERVATION CARE, PER DAY, FOR THE EVALUATION AND MANAGEMENT OF APATIENT WHICH REQUIRES THESE 3 KEY COMPONENTS: A DETAILED OR COMPREHENSIVEHISTORY; A DETAILED OR COMPREHENSIVE EXAMINATION; AND MEDICAL DECISION MAKINGTHAT IS STRAIGHTFORWARD OR OF LOW COMPLEXITY. COUNSELING AND/OR COORDINATION OFCARE WITH OTHER PHYSICIANS, OTHER QUALIFIED HEALTH CARE PROFESSIONALS, ORAGENCIES ARE PROVIDED CONSISTENT WITH THE NATURE OF THE PROBLEM(S) AND THEPATIENT'S AND/OR FAMILY'S NEEDS. USUALLY, THE PROBLEM(S) REQUIRING ADMISSION TOOUTPATIENT HOSPITAL 'OBSERVATION STATUS' ARE OF LOW SEVERITY. TYPICALLY, 30MINUTES ARE SPENT AT THE BEDSIDE AND ON THE PATIENT'S HOSPITAL FLOOR OR UNIT.	10149
95851	-0.0383381	RANGE OF MOTION MEASUREMENTS AND REPORT (SEPARATE PROCEDURE); EACHEXTREMITY (EXCLUDING HAND) OR EACH TRUNK SECTION (SPINE)	23561
86430	-0.0384089	RHEUMATOID FACTOR; QUALITATIVE	44981
70220	-0.0386374	RADIOLOGIC EXAMINATION, SINUSES, PARANASAL, COMPLETE, MINIMUM OF 3 VIEWS	15129
FLUOROMETHOLONE	-0.0386755	FLUOROMETHOLONE	3281
MAGNESIUM HYDROXIDE	-0.0388408	MAGNESIUM HYDROXIDE	16051
72148	-0.038857	MAGNETIC RESONANCE (EG, PROTON) IMAGING, SPINAL CANAL AND CONTENTS,LUMBAR; WITHOUT CONTRAST MATERIAL	41712
CLOBETASOL	-0.039019	CLOBETASOL	22941
BECAPLERMIN	-0.0390819	BECAPLERMIN	1360
V72.6	-0.0391064	LABORATORY EXAMINATION	110366
251.2	-0.0391507	HYPOGLYCEMIA, UNSPECIFIED	9180
90657	-0.0392427	INFLUENZA VIRUS VACCINE, TRIVALENT (IIV3), SPLIT VIRUS, 0.25 MLDOSAGE, FOR INTRAMUSCULAR USE	5372
74415	-0.0394131	UROGRAPHY, INFUSION, DRIP TECHNIQUE AND/OR BOLUS TECHNIQUE; WITHNEPHROTOMOGRAPHY	13452
583.9	-0.0394204	NEPHRITIS AND NEPHROPATHY, NOT SPECIFIED AS ACUTE OR CHRONIC, WITH UNSPECIFIED PATHOLOGICAL LESION IN KIDNEY	2471
296.6	-0.0394677	BIPOLAR I DISORDER, MOST RECENT EPISODE (OR CURRENT) MIXED, UNSPECIFIED	11009
76872	-0.0394987	ULTRASOUND, TRANSRECTAL;	16252
DOFETILIDE	-0.0395763	DOFETILIDE	122
CALCIUM CARBONATE/VITAMIN D	-0.0395947	CALCIUM CARBONATE/VITAMIN D	2829
V49.89	-0.0396935	OTHER SPECIFIED CONDITIONS INFLUENCING HEALTH STATUS	4549
216.9	-0.0397816	BENIGN NEOPLASM OF SKIN, SITE UNSPECIFIED	15853
99100	-0.0397924	ANESTHESIA FOR PATIENT OF EXTREME AGE, YOUNGER THAN 1 YEAR AND OLDERTHAN 70 (LIST SEPARATELY IN ADDITION TO CODE FOR PRIMARY ANESTHESIAPROCEDURE)	6936
719.9	-0.0400827	UNSPECIFIED DISORDER OF JOINT, SITE UNSPECIFIED	5217
719.48	-0.0401287	PAIN IN JOINT INVOLVING OTHER SPECIFIED SITES	19223
D1110	-0.0401955	PROPHYLAXIS-ADULT	55374
POVIDONE IODINE	-0.0403394	POVIDONE IODINE	11101
371.5	-0.0403818	HEREDITARY CORNEAL DYSTROPHY, UNSPECIFIED	1752
36410	-0.0403913	VENIPUNCTURE, AGE 3 YEARS OR OLDER, NECESSITATING THE SKILL OF APHYSICIAN OR OTHER QUALIFIED HEALTH CARE PROFESSIONAL (SEPARATEPROCEDURE), FOR DIAGNOSTIC OR THERAPEUTIC PURPOSES (NOT TO BE USED FORROUTINE VENIPUNCTURE)	11602
SODIUM FLUORIDE	-0.0404284	SODIUM FLUORIDE	2492
CEFTRIAXONE	-0.0404402	CEFTRIAXONE	5087
EPLERENONE	-0.0404858	EPLERENONE	239
MELOXICAM	-0.0408512	MELOXICAM	8847
780.6	-0.0408815	FEVER	17609
E0580	-0.0410433	NEBULIZER, DURABLE, GLASS OR AUTOCLAVABLE PLASTIC, BOTTLE TYPE, FOR USE WITHREGULATOR OR FLOWMETER	1120
V82.9	-0.0410593	SCREENING FOR UNSPECIFIED CONDITION	57522
99222	-0.0411554	INITIAL HOSPITAL CARE, PER DAY, FOR THE EVALUATION AND MANAGEMENT OF APATIENT, WHICH REQUIRES THESE 3 KEY COMPONENTS: A COMPREHENSIVEHISTORY; A COMPREHENSIVE EXAMINATION; AND MEDICAL DECISION MAKING OFMODERATE COMPLEXITY. COUNSELING AND/OR COORDINATION OF CARE WITH OTHERPHYSICIANS, OTHER QUALIFIED HEALTH CARE PROFESSIONALS, OR AGENCIES AREPROVIDED CONSISTENT WITH THE NATURE OF THE PROBLEM(S) AND THE PATIENT'SAND/OR FAMILY'S NEEDS. USUALLY, THE PROBLEM(S) REQUIRING ADMISSION AREOF MODERATE SEVERITY. TYPICALLY, 50 MINUTES ARE SPENT AT THE BEDSIDEAND ON THE PATIENT'S HOSPITAL FLOOR OR UNIT.	8526
521.9	-0.0411998	UNSPECIFIED DISEASE OF HARD TISSUES OF TEETH	11181
84443	-0.0412052	THYROID STIMULATING HORMONE (TSH)	575128
74280	-0.0412135	RADIOLOGIC EXAMINATION, COLON, INCLUDING SCOUT ABDOMINAL RADIOGRAPH(S) ANDDELAYED IMAGE(S), WHEN PERFORMED; DOUBLE-CONTRAST (EG, HIGH DENSITY BARIUM ANDAIR) STUDY, INCLUDING GLUCAGON, WHEN ADMINISTERED	20127
72158	-0.0414304	MAGNETIC RESONANCE (EG, PROTON) IMAGING, SPINAL CANAL AND CONTENTS, WITHOUTCONTRAST MATERIAL, FOLLOWED BY CONTRAST MATERIAL(S) AND FURTHER SEQUENCES;LUMBAR	11814
365.6	-0.0414966	GLAUCOMA ASSOCIATED WITH UNSPECIFIED OCULAR DISORDER	1311
92552	-0.0415208	PURE TONE AUDIOMETRY (THRESHOLD); AIR ONLY	28721
73080	-0.0416633	RADIOLOGIC EXAMINATION, ELBOW; COMPLETE, MINIMUM OF 3 VIEWS	13567
524.9	-0.0416685	UNSPECIFIED DENTOFACIAL ANOMALIES	9013
83605	-0.0418105	LACTATE (LACTIC ACID)	6874
99223	-0.0418913	INITIAL HOSPITAL CARE, PER DAY, FOR THE EVALUATION AND MANAGEMENT OF APATIENT, WHICH REQUIRES THESE 3 KEY COMPONENTS: A COMPREHENSIVEHISTORY; A COMPREHENSIVE EXAMINATION; AND MEDICAL DECISION MAKING OFHIGH COMPLEXITY. COUNSELING AND/OR COORDINATION OF CARE WITH OTHERPHYSICIANS, OTHER QUALIFIED HEALTH CARE PROFESSIONALS, OR AGENCIES AREPROVIDED CONSISTENT WITH THE NATURE OF THE PROBLEM(S) AND THE PATIENT'SAND/OR FAMILY'S NEEDS. USUALLY, THE PROBLEM(S) REQUIRING ADMISSION AREOF HIGH SEVERITY. TYPICALLY, 70 MINUTES ARE SPENT AT THE BEDSIDE AND ONTHE PATIENT'S HOSPITAL FLOOR OR UNIT.	6839
715.91	-0.0419061	OSTEOARTHROSIS, UNSPECIFIED WHETHER GENERALIZED OR LOCALIZED, INVOLVING SHOULDER REGION	18790
V70.0	-0.0419431	ROUTINE GENERAL MEDICAL EXAMINATION AT A HEALTH CARE FACILITY	180101
CHOLESTYRAMINE	-0.0419832	CHOLESTYRAMINE	5332
LORATADINE	-0.0420656	LORATADINE	143197
D5214	-0.0421224	MANDIBULAR PARTIAL DENTURE - CAST METAL FRAMEWORK WITH RESIN DENTURE BASES(INCLUDING ANY CONVENTIONAL CLASPS,RESTS AND TEETH)	10456
272.2	-0.0421506	MIXED HYPERLIPIDEMIA	65642
V58.1	-0.0421994	ENCOUNTER FOR CHEMOTHERAPY	5101
92342	-0.0422043	FITTING OF SPECTACLES, EXCEPT FOR APHAKIA; MULTIFOCAL, OTHER THANBIFOCAL	13733
S9075	-0.0422837	SMOKING CESSATION TREATMENT	5025
715.96	-0.0423106	OSTEOARTHROSIS, UNSPECIFIED WHETHER GENERALIZED OR LOCALIZED, INVOLVING LOWER LEG	54585
848.9	-0.0423822	UNSPECIFIED SITE OF SPRAIN AND STRAIN	18879
96100	-0.0424585	PSYCHOLOGICAL TESTING (INCLUDES PSYCHODIAGNOSTIC ASSESSMENT OFPERSONALITY, PSYCHOPATHOLOGY, EMOTIONALITY, INTELLECTUAL ABILITIES, EG,WAIS-R, RORSCHACH, MMPI) WITH INTERPRETATION AND REPORT, PER HOUR	28613
DESOGESTREL/ETHINYL ESTRADIOL	-0.0427139	DESOGESTREL/ETHINYL ESTRADIOL	390
367.9	-0.0427371	UNSPECIFIED DISORDER OF REFRACTION AND ACCOMMODATION	149716
V77.0	-0.0428395	SCREENING FOR THYROID DISORDERS	9313
V57.22	-0.0428941	ENCOUNTER FOR VOCATIONAL THERAPY	10993
DURAHESIVE WAFER	-0.0429514	DURAHESIVE WAFER	1368
87390	-0.04302	INFECTIOUS AGENT ANTIGEN DETECTION BY IMMUNOASSAY TECHNIQUE, (EG,ENZYME IMMUNOASSAY [EIA], ENZYME-LINKED IMMUNOSORBENT ASSAY [ELISA],IMMUNOCHEMILUMINOMETRIC ASSAY [IMCA]) QUALITATIVE OR SEMIQUANTITATIVE,MULTIPLE-STEP METHOD; HIV-1	7099
V71.7	-0.0430434	OBSERVATION FOR SUSPECTED CARDIOVASCULAR DISEASE	27019
389.9	-0.0431853	UNSPECIFIED HEARING LOSS	61445
PANTOPRAZOLE	-0.0431949	PANTOPRAZOLE	8353
V71.09	-0.043468	OBSERVATION OF OTHER SUSPECTED MENTAL CONDITION	17485
84157	-0.0434779	PROTEIN, TOTAL, EXCEPT BY REFRACTOMETRY; OTHER SOURCE (EG, SYNOVIAL FLUID,CEREBROSPINAL FLUID)	3676
73140	-0.0435278	RADIOLOGIC EXAMINATION, FINGER(S), MINIMUM OF 2 VIEWS	13349
84154	-0.0436483	PROSTATE SPECIFIC ANTIGEN (PSA); FREE	8687
90847	-0.0436694	FAMILY PSYCHOTHERAPY (CONJOINT PSYCHOTHERAPY) (WITH PATIENT PRESENT),50 MINUTES	16633
V65.5	-0.0437884	PERSON WITH FEARED COMPLAINT IN WHOM NO DIAGNOSIS WAS MADE	11344
97802	-0.0437935	MEDICAL NUTRITION THERAPY; INITIAL ASSESSMENT AND INTERVENTION,INDIVIDUAL, FACE-TO-FACE WITH THE PATIENT, EACH 15 MINUTES	90115
99261	-0.0439453	FOLLOW-UP INPATIENT CONSULTATION FOR AN ESTABLISHED PATIENT, WHICHREQUIRES AT LEAST TWO OF THESE THREE KEY COMPONENTS:A PROBLEM FOCUSED INTERVAL HISTORY;A PROBLEM FOCUSED EXAMINATION;MEDICAL DECISION MAKING THAT IS STRAIGHTFORWARD OR OF LOW COMPLEXITY.COUNSELING AND/OR COORDINATION OF CARE WITH OTHER PROVIDERS OR AGENCIESARE PROVIDED CONSISTENT WITH NATURE OF THE PROBLEM(S) AND THE PATIENT'SAND/OR FAMILY'S NEEDS.USUALLY, THE PATIENT IS STABLE, RECOVERING OR IMPROVING. PHYSICIANSTYPICALLY SPEND 10 MINUTES AT THE BEDSIDE AND ON THE PATIENT'S HOSPITALFLOOR OR UNIT.	5013
214.9	-0.0440739	LIPOMA, UNSPECIFIED SITE	10472
367.4	-0.0440994	PRESBYOPIA	271548
G0102	-0.0441022	PROSTATE CANCER SCREENING; DIGITAL RECTAL EXAMINATION	21507
92285	-0.0441692	EXTERNAL OCULAR PHOTOGRAPHY WITH INTERPRETATION AND REPORT FORDOCUMENTATION OF MEDICAL PROGRESS (EG, CLOSE-UP PHOTOGRAPHY, SLIT LAMPPHOTOGRAPHY, GONIOPHOTOGRAPHY, STEREO-PHOTOGRAPHY)	5554
93720	-0.04437	PLETHYSMOGRAPHY, TOTAL BODY; WITH INTERPRETATION AND REPORT	14704
90807	-0.0443901	INDIVIDUAL PSYCHOTHERAPY, INSIGHT ORIENTED, BEHAVIOR MODIFYING AND/ORSUPPORTIVE, IN AN OFFICE OR OUTPATIENT FACILITY, APPROXIMATELY 45 TO 50MINUTES FACE-TO-FACE WITH THE PATIENT; WITH MEDICAL EVALUATION ANDMANAGEMENT SERVICES	70637
86677	-0.0444095	ANTIBODY; HELICOBACTER PYLORI	17655
ZOLPIDEM	-0.0444414	ZOLPIDEM	19910
84450	-0.0444819	TRANSFERASE; ASPARTATE AMINO (AST) (SGOT)	358742
V82.89	-0.0445425	SPECIAL SCREENING FOR OTHER SPECIFIED CONDITIONS	53949
SUNSCREEN PABA-FREE	-0.0446396	SUNSCREEN PABA-FREE	15830
V12.50	-0.0446634	PERSONAL HISTORY OF UNSPECIFIED CIRCULATORY DISEASE	2369
FISH OIL	-0.0446667	FISH OIL	7766
11401	-0.0447248	EXCISION, BENIGN LESION INCLUDING MARGINS, EXCEPT SKIN TAG (UNLESSLISTED ELSEWHERE), TRUNK, ARMS OR LEGS; EXCISED DIAMETER 0.6 TO 1.0 CM	5694
92585	-0.0447476	AUDITORY EVOKED POTENTIALS FOR EVOKED RESPONSE AUDIOMETRY AND/OR TESTINGOF THE CENTRAL NERVOUS SYSTEM; COMPREHENSIVE	5585
87088	-0.0447811	CULTURE, BACTERIAL; WITH ISOLATION AND PRESUMPTIVE IDENTIFICATION OF EACHISOLATE, URINE	10948
PASTE,STOMAHESIVE	-0.0447831	PASTE,STOMAHESIVE	2372
788.9	-0.0449699	OTHER SYMPTOMS INVOLVING URINARY SYSTEM	5670
80050	-0.045159	GENERAL HEALTH PANEL THIS PANEL MUST INCLUDE THE FOLLOWING:COMPREHENSIVE METABOLIC PANEL (80053) BLOOD COUNT, COMPLETE (CBC),AUTOMATED AND AUTOMATED DIFFERENTIAL WBC COUNT (85025 OR 85027 AND85004) OR BLOOD COUNT, COMPLETE (CBC), AUTOMATED (85027) ANDAPPROPRIATE MANUAL DIFFERENTIAL WBC COUNT (85007 OR 85009) THYROIDSTIMULATING HORMONE (TSH) (84443)	14238
92014	-0.04516	OPHTHALMOLOGICAL SERVICES: MEDICAL EXAMINATION AND EVALUATION, WITHINITIATION OR CONTINUATION OF DIAGNOSTIC AND TREATMENT PROGRAM;COMPREHENSIVE, ESTABLISHED PATIENT, 1 OR MORE VISITS	176564
367.31	-0.0452473	ANISOMETROPIA	6018
CALAMINE	-0.0453559	CALAMINE	2712
536.8	-0.0453667	DYSPEPSIA AND OTHER SPECIFIED DISORDERS OF FUNCTION OF STOMACH	34902
V79.9	-0.0454191	SCREENING FOR UNSPECIFIED MENTAL DISORDER AND DEVELOPMENTAL HANDICAP	5114
V52.8	-0.0455529	FITTING AND ADJUSTMENT OF OTHER SPECIFIED PROSTHETIC DEVICE	5516
ELECTRODE	-0.0455858	ELECTRODE	382
83001	-0.0456809	GONADOTROPIN; FOLLICLE STIMULATING HORMONE (FSH)	29222
V2100	-0.0456815	SPHERE, SINGLE VISION, PLANO TO PLUS OR MINUS 4.00, PER LENS	13735
99173	-0.0462772	SCREENING TEST OF VISUAL ACUITY, QUANTITATIVE, BILATERAL	6291
BETAMETHASONE/CLOTRIMAZOLE	-0.046323	BETAMETHASONE/CLOTRIMAZOLE	4843
473.9	-0.0464153	UNSPECIFIED SINUSITIS (CHRONIC)	73405
110.4	-0.0464154	DERMATOPHYTOSIS OF FOOT	38014
414.02	-0.0465032	CORONARY ATHEROSCLEROSIS OF AUTOLOGOUS VEIN BYPASS GRAFT	5368
562.1	-0.0469841	DIVERTICULOSIS OF COLON	76691
460	-0.0471442	ACUTE NASOPHARYNGITIS (COMMON COLD)	14544
493.2	-0.0471473	CHRONIC OBSTRUCTIVE ASTHMA, UNSPECIFIED	6672
V70.9	-0.0474377	UNSPECIFIED GENERAL MEDICAL EXAMINATION	54500
99396	-0.0475445	PERIODIC COMPREHENSIVE PREVENTIVE MEDICINE REEVALUATION AND MANAGEMENTOF AN INDIVIDUAL INCLUDING AN AGE AND GENDER APPROPRIATE HISTORY,EXAMINATION, COUNSELING/ANTICIPATORY GUIDANCE/RISK FACTOR REDUCTIONINTERVENTIONS, AND THE ORDERING OF LABORATORY/DIAGNOSTIC PROCEDURES,ESTABLISHED PATIENT; 40-64 YEARS	48532
611.1	-0.0475819	HYPERTROPHY OF BREAST	5776
V43.65	-0.047615	KNEE JOINT REPLACEMENT STATUS	13219
601	-0.0479308	ACUTE PROSTATITIS	5790
441.2	-0.0482339	THORACIC ANEURYSM WITHOUT MENTION OF RUPTURE	1283
LORATADINE/PSEUDOEPHEDRINE	-0.0483275	LORATADINE/PSEUDOEPHEDRINE	517
D0180	-0.0486174	COMPREHENSIVE PERIODONTAL EVALUATION - NEW OR ESTABLISHED PATIENT	5291
709.9	-0.0486485	UNSPECIFIED DISORDER OF SKIN AND SUBCUTANEOUS TISSUE	57017
V70.7	-0.0486668	EXAMINATION OF PARTICIPANT IN CLINICAL TRIAL	12804
601.1	-0.0487258	CHRONIC PROSTATITIS	11296
V76.49	-0.0487882	SPECIAL SCREENING FOR MALIGNANT, OTHER SITES	19274
ALUMINUM CHLORIDE	-0.0490382	ALUMINUM CHLORIDE	1133
L3030	-0.0490852	FOOT, INSERT, REMOVABLE, FORMED TO PATIENT FOOT, EACH	4489
ENOXAPARIN	-0.0496253	ENOXAPARIN	14257
786.9	-0.0498071	OTHER SYMPTOMS INVOLVING RESPIRATORY SYSTEM AND CHEST	5522
BENZONATATE	-0.0500169	BENZONATATE	11677
487.1	-0.050025	INFLUENZA WITH OTHER RESPIRATORY MANIFESTATIONS	10737
74230	-0.0501218	RADIOLOGIC EXAMINATION, SWALLOWING FUNCTION, WITHCINERADIOGRAPHY/VIDEORADIOGRAPHY, INCLUDING SCOUT NECK RADIOGRAPH(S) ANDDELAYED IMAGE(S), WHEN PERFORMED, CONTRAST (EG, BARIUM) STUDY	8410
724	-0.0504299	SPINAL STENOSIS OF UNSPECIFIED REGION	10417
365.9	-0.0504597	UNSPECIFIED GLAUCOMA	25836
V04.81	-0.0504734	NEED FOR PROPHYLACTIC VACCINATION AND INOCULATION, INFLUENZA	366490
374.3	-0.0504912	PTOSIS OF EYELID, UNSPECIFIED	6662
796.2	-0.0504916	ELEVATED BLOOD PRESSURE READING WITHOUT DIAGNOSIS OF HYPERTENSION	30795
87071	-0.0505368	CULTURE, BACTERIAL; QUANTITATIVE, AEROBIC WITH ISOLATION AND PRESUMPTIVEIDENTIFICATION OF ISOLATES, ANY SOURCE EXCEPT URINE, BLOOD OR STOOL	5145
401	-0.0506728	MALIGNANT ESSENTIAL HYPERTENSION	4921
296.22	-0.0507025	MAJOR DEPRESSIVE AFFECTIVE DISORDER, SINGLE EPISODE, MODERATE DEGREE	9136
365.23	-0.0507516	CHRONIC ANGLE-CLOSURE GLAUCOMA	1771
81003	-0.0508241	URINALYSIS, BY DIP STICK OR TABLET REAGENT FOR BILIRUBIN, GLUCOSE,HEMOGLOBIN, KETONES, LEUKOCYTES, NITRITE, PH, PROTEIN, SPECIFICGRAVITY, UROBILINOGEN, ANY NUMBER OF THESE CONSTITUENTS; AUTOMATED,WITHOUT MICROSCOPY	325662
80178	-0.0508253	LITHIUM	11713
TRANSPARENT DRESSING	-0.0508328	TRANSPARENT DRESSING	3765
D0272	-0.0510179	BITEWINGS-TWO FILMS	15007
97150	-0.0510677	THERAPEUTIC PROCEDURE(S), GROUP (2 OR MORE INDIVIDUALS)	44988
76775	-0.0511213	ULTRASOUND, RETROPERITONEAL (EG, RENAL, AORTA, NODES), REAL TIME WITH IMAGEDOCUMENTATION; LIMITED	19336
715.31	-0.0511846	OSTEOARTHROSIS, LOCALIZED, NOT SPECIFIED WHETHER PRIMARY OR SECONDARY, INVOLVING SHOULDER REGION	4148
95810	-0.0512033	POLYSOMNOGRAPHY; AGE 6 YEARS OR OLDER, SLEEP STAGING WITH 4 OR MOREADDITIONAL PARAMETERS OF SLEEP, ATTENDED BY A TECHNOLOGIST	12896
PIROXICAM	-0.051245	PIROXICAM	32293
93971	-0.0513668	DUPLEX SCAN OF EXTREMITY VEINS INCLUDING RESPONSES TO COMPRESSION ANDOTHER MANEUVERS; UNILATERAL OR LIMITED STUDY	14729
727.1	-0.0513893	BUNION	10529
G0109	-0.0514799	DIABETES OUTPATIENT SELF-MANAGEMENT TRAINING SERVICES, GROUP SESSION (2 ORMORE), PER 30 MINUTES	16521
ZOLMITRIPTAN	-0.0515372	ZOLMITRIPTAN	7657
86140	-0.051637	C-REACTIVE PROTEIN;	48513
FLEX-ALL	-0.051686	FLEX-ALL	595
702	-0.0517274	ACTINIC KERATOSIS	74182
90632	-0.0517488	HEPATITIS A VACCINE (HEPA), ADULT DOSAGE, FOR INTRAMUSCULAR USE	10503
FLUOROURACIL	-0.0519557	FLUOROURACIL	18598
84295	-0.0519954	SODIUM; SERUM, PLASMA OR WHOLE BLOOD	208596
724.3	-0.0520171	SCIATICA	20503
CARTEOLOL	-0.0523544	CARTEOLOL	237
H0005	-0.0525763	ALCOHOL AND/OR DRUG SERVICES; GROUP COUNSELING BY A CLINICIAN	13689
POLYMYXIN B/TRIMETHOPRIM	-0.0526053	POLYMYXIN B/TRIMETHOPRIM	4330
A4641	-0.0526147	RADIOPHARMACEUTICAL, DIAGNOSTIC, NOT OTHERWISE CLASSIFIED	20927
PSEUDOEPHEDRINE/TRIPROLIDINE	-0.0527307	PSEUDOEPHEDRINE/TRIPROLIDINE	22307
D0210	-0.0528901	INTRAORAL-COMPLETE SERIES (INCLUDING BITEWINGS)	18899
72052	-0.0529718	RADIOLOGIC EXAMINATION, SPINE, CERVICAL; 6 OR MORE VIEWS	16052
99082	-0.0534766	UNUSUAL TRAVEL (EG, TRANSPORTATION AND ESCORT OF PATIENT)	2746
296.3	-0.0534857	MAJOR DEPRESSIVE AFFECTIVE DISORDER, RECURRENT EPISODE, UNSPECIFIED DEGREE	60262
96408	-0.0539585	CHEMOTHERAPY ADMINISTRATION, INTRAVENOUS; PUSH TECHNIQUE	1958
250.52	-0.0539911	DIABETES WITH OPHTHALMIC MANIFESTATIONS, TYPE II OR UNSPECIFIED TYPE, UNCONTROLLED	4649
93743	-0.054081	ELECTRONIC ANALYSIS OF PACING CARDIOVERTER-DEFIBRILLATOR (INCLUDESINTERROGATION, EVALUATION OF PULSE GENERATOR STATUS, EVALUATION OFPROGRAMMABLE PARAMETERS AT REST AND DURING ACTIVITY WHERE APPLICABLE,USING ELECTROCARDIOGRAPHIC RECORDING AND INTERPRETATION OF RECORDINGSAT REST AND DURING EXERCISE, ANALYSIS OF EVENT MARKERS AND DEVICERESPONSE); DUAL CHAMBER, WITHOUT REPROGRAMMING	2027
D5213	-0.0541106	MAXILLARY PARTIAL DENTURE - CAST METAL FRAMEWORK WITH RESIN DENTURE BASES(INCLUDING ANY CONVENTIONAL CLASPS, RESTS AND TEETH)	6875
99252	-0.0541341	INPATIENT CONSULTATION FOR A NEW OR ESTABLISHED PATIENT, WHICH REQUIRESTHESE 3 KEY COMPONENTS: AN EXPANDED PROBLEM FOCUSED HISTORY; ANEXPANDED PROBLEM FOCUSED EXAMINATION; AND STRAIGHTFORWARD MEDICALDECISION MAKING. COUNSELING AND/OR COORDINATION OF CARE WITH OTHERPHYSICIANS, OTHER QUALIFIED HEALTH CARE PROFESSIONALS, OR AGENCIES AREPROVIDED CONSISTENT WITH THE NATURE OF THE PROBLEM(S) AND THE PATIENT'SAND/OR FAMILY'S NEEDS. USUALLY, THE PRESENTING PROBLEM(S) ARE OF LOWSEVERITY. TYPICALLY, 40 MINUTES ARE SPENT AT THE BEDSIDE AND ON THEPATIENT'S HOSPITAL FLOOR OR UNIT.	8555
719.41	-0.0542005	PAIN IN JOINT INVOLVING SHOULDER REGION	106359
V77.8	-0.0543556	SCREENING FOR OBESITY	50520
93786	-0.0543895	AMBULATORY BLOOD PRESSURE MONITORING, UTILIZING REPORT-GENERATING SOFTWARE,AUTOMATED, WORN CONTINUOUSLY FOR 24 HOURS OR LONGER; RECORDING ONLY	22226
V67.00	-0.0544091	FOLLOW-UP EXAMINATION, FOLLOWING UNSPECIFIED SURGERY	52172
FLUVASTATIN	-0.0544872	FLUVASTATIN	13458
93970	-0.054785	DUPLEX SCAN OF EXTREMITY VEINS INCLUDING RESPONSES TO COMPRESSION ANDOTHER MANEUVERS; COMPLETE BILATERAL STUDY	16052
363.3	-0.054805	CHORIORETINAL SCAR, UNSPECIFIED	6169
93350	-0.0548183	ECHOCARDIOGRAPHY, TRANSTHORACIC, REAL-TIME WITH IMAGE DOCUMENTATION(2D), INCLUDES M-MODE RECORDING, WHEN PERFORMED, DURING REST ANDCARDIOVASCULAR STRESS TEST USING TREADMILL, BICYCLE EXERCISE AND/ORPHARMACOLOGICALLY INDUCED STRESS, WITH INTERPRETATION AND REPORT;	7803
727.3	-0.0549047	OTHER BURSITIS DISORDERS	18796
V72.5	-0.0549188	RADIOLOGICAL EXAMINATION, NOT ELSEWHERE CLASSIFIED	17555
97780	-0.0550708	ACUPUNCTURE, ONE OR MORE NEEDLES; WITHOUT ELECTRICAL STIMULATION	1404
723.1	-0.0550761	CERVICALGIA	77132
523.9	-0.0550891	UNSPECIFIED GINGIVAL AND PERIODONTAL DISEASE	48978
372.72	-0.0551536	CONJUNCTIVAL HEMORRHAGE	5361
88142	-0.0551861	CYTOPATHOLOGY, CERVICAL OR VAGINAL (ANY REPORTING SYSTEM), COLLECTED INPRESERVATIVE FLUID, AUTOMATED THIN LAYER PREPARATION; MANUAL SCREENINGUNDER PHYSICIAN SUPERVISION	8655
787.02	-0.0552837	NAUSEA ALONE	12203
86850	-0.0553163	ANTIBODY SCREEN, RBC, EACH SERUM TECHNIQUE	6977
IRON	-0.0553303	IRON	1446
MEPERIDINE	-0.0553583	MEPERIDINE	5279
780.79	-0.055411	OTHER MALAISE AND FATIGUE	42421
691.8	-0.0555458	OTHER ATOPIC DERMATITIS AND RELATED CONDITIONS	8830
64550	-0.0556287	APPLICATION OF SURFACE (TRANSCUTANEOUS) NEUROSTIMULATOR (EG, TENS UNIT)	13762
95811	-0.0557327	POLYSOMNOGRAPHY; AGE 6 YEARS OR OLDER, SLEEP STAGING WITH 4 OR MOREADDITIONAL PARAMETERS OF SLEEP, WITH INITIATION OF CONTINUOUS POSITIVEAIRWAY PRESSURE THERAPY OR BILEVEL VENTILATION, ATTENDED BY ATECHNOLOGIST	12467
LAMOTRIGINE	-0.0557847	LAMOTRIGINE	5757
94720	-0.0557871	CARBON MONOXIDE DIFFUSING CAPACITY (EG, SINGLE BREATH, STEADY STATE)	62920
V61.10	-0.0560034	COUNSELING FOR MARITAL AND PARTNER PROBLEMS, UNSPECIFIED	10782
NICOTINE POLACRILEX	-0.0561081	NICOTINE POLACRILEX	10867
413.9	-0.0562068	OTHER AND UNSPECIFIED ANGINA PECTORIS	50132
H0024	-0.0562372	BEHAVIORAL HEALTH PREVENTION INFORMATION DISSEMINATION SERVICE (ONE-WAY DIRECTOR NON-DIRECT CONTACT WITH SERVICE AUDIENCES TO AFFECT KNOWLEDGE AND ATTITUDE)	2086
722.1	-0.0562784	DISPLACEMENT OF LUMBAR INTERVERTEBRAL DISC WITHOUT MYELOPATHY	13718
V12.51	-0.0566002	PERSONAL HISTORY OF VENOUS THROMBOSIS AND EMBOLISM	5387
ALCOHOL	-0.0566232	ALCOHOL	821
93010	-0.0566757	ELECTROCARDIOGRAM, ROUTINE ECG WITH AT LEAST 12 LEADS; INTERPRETATIONAND REPORT ONLY	67321
787.99	-0.056752	OTHER SYMPTOMS INVOLVING DIGESTIVE SYSTEM	7322
523.6	-0.0568596	ACCRETIONS ON TEETH	59762
362.56	-0.056924	MACULAR PUCKERING OF RETINA	9879
93732	-0.0570084	ELECTRONIC ANALYSIS OF DUAL-CHAMBER PACEMAKER SYSTEM (INCLUDESEVALUATION OF PROGRAMMABLE PARAMETERS AT REST AND DURING ACTIVITY WHEREAPPLICABLE, USING ELECTROCARDIOGRAPHIC RECORDING AND INTERPRETATION OFRECORDINGS AT REST AND DURING EXERCISE, ANALYSIS OF EVENT MARKERS ANDDEVICE RESPONSE); WITH REPROGRAMMING	3205
90853	-0.0572954	GROUP PSYCHOTHERAPY (OTHER THAN OF A MULTIPLE-FAMILY GROUP)	98691
V65.9	-0.0573584	UNSPECIFIED REASON FOR CONSULTATION	99001
76005	-0.0574373	FLUOROSCOPIC GUIDANCE AND LOCALIZATION OF NEEDLE OR CATHETER TIP FORSPINE OR PARASPINOUS DIAGNOSTIC OR THERAPEUTIC INJECTION PROCEDURES(EPIDURAL, TRANSFORAMINAL EPIDURAL, SUBARACHNOID, PARAVERTEBRAL FACETJOINT, PARAVERTEBRAL FACET JOINT NERVE OR SACROILIAC JOINT), INCLUDINGNEUROLYTIC AGENT DESTRUCTION	4958
729.1	-0.0575982	MYALGIA AND MYOSITIS, UNSPECIFIED	41501
V77.91	-0.0576156	SCREENING FOR LIPOID DISORDERS	14933
790.2	-0.0579893	ABNORMAL GLUCOSE TOLERANCE TEST	6886
296.36	-0.0581072	MAJOR DEPRESSIVE AFFECTIVE DISORDER, RECURRENT EPISODE, IN FULL REMISSION	3572
D2392	-0.0581682	RESIN-BASED COMPOSITE - TWO SURFACES, POSTERIOR	7090
LOTEPREDNOL	-0.0582046	LOTEPREDNOL	384
L8100	-0.0583129	GRADIENT COMPRESSION STOCKING, BELOW KNEE, 18-30 MMHG, EACH	12348
600.9	-0.0583249	UNSPECIFIED HYPERPLASIA OF PROSTATE	17805
V45.61	-0.0584695	CATARACT EXTRACTION STATUS	8415
784.3	-0.058544	APHASIA	3052
477.8	-0.058658	ALLERGIC RHINITIS DUE TO OTHER ALLERGEN	14359
90806	-0.0589698	INDIVIDUAL PSYCHOTHERAPY, INSIGHT ORIENTED, BEHAVIOR MODIFYING AND/ORSUPPORTIVE, IN AN OFFICE OR OUTPATIENT FACILITY, APPROXIMATELY 45 TO 50MINUTES FACE-TO-FACE WITH THE PATIENT;	127592
709.09	-0.0591201	OTHER DYSCHROMIA	6169
D5422	-0.0591712	ADJUST PARTIAL DENTURE - MANDIBULAR	11258
V58.83	-0.0591993	ENCOUNTER FOR THERAPEUTIC DRUG MONITORING	21902
427.81	-0.0592204	SINOATRIAL NODE DYSFUNCTION	4256
NIACIN	-0.0593433	NIACIN	47249
272.9	-0.0597186	UNSPECIFIED DISORDER OF LIPOID METABOLISM	13975
522	-0.0597288	PULPITIS	18669
99412	-0.0598069	PREVENTIVE MEDICINE COUNSELING AND/OR RISK FACTOR REDUCTIONINTERVENTION(S) PROVIDED TO INDIVIDUALS IN A GROUP SETTING (SEPARATEPROCEDURE); APPROXIMATELY 60 MINUTES	41863
STOMAHESIVE WAFER	-0.0599787	STOMAHESIVE WAFER	753
73660	-0.060241	RADIOLOGIC EXAMINATION; TOE(S), MINIMUM OF 2 VIEWS	6373
J2250	-0.0602563	INJECTION, MIDAZOLAM HYDROCHLORIDE, PER 1 MG	16651
92563	-0.0603616	TONE DECAY TEST	4763
H0006	-0.0605149	ALCOHOL AND/OR DRUG SERVICES; CASE MANAGEMENT	5281
465.9	-0.060699	ACUTE UPPER RESPIRATORY INFECTIONS OF UNSPECIFIED SITE	135325
704.8	-0.0607107	OTHER SPECIFIED DISEASES OF HAIR AND HAIR FOLLICLES	18597
HYDROPHILIC CREAM	-0.0607265	HYDROPHILIC CREAM	636
309.9	-0.0607342	UNSPECIFIED ADJUSTMENT REACTION	21297
435.9	-0.0608299	UNSPECIFIED TRANSIENT CEREBRAL ISCHEMIA	19375
99397	-0.061056	PERIODIC COMPREHENSIVE PREVENTIVE MEDICINE REEVALUATION AND MANAGEMENTOF AN INDIVIDUAL INCLUDING AN AGE AND GENDER APPROPRIATE HISTORY,EXAMINATION, COUNSELING/ANTICIPATORY GUIDANCE/RISK FACTOR REDUCTIONINTERVENTIONS, AND THE ORDERING OF LABORATORY/DIAGNOSTIC PROCEDURES,ESTABLISHED PATIENT; 65 YEARS AND OLDER	31670
ISONIAZID	-0.0611262	ISONIAZID	3226
L3020	-0.0612143	FOOT, INSERT, REMOVABLE, MOLDED TO PATIENT MODEL, LONGITUDINAL/ METATARSALSUPPORT, EACH	4309
VITAMIN E	-0.0612593	VITAMIN E	56534
478.1	-0.0614145	OTHER DISEASES OF NASAL CAVITY AND SINUSES	15737
99251	-0.061742	INPATIENT CONSULTATION FOR A NEW OR ESTABLISHED PATIENT, WHICHREQUIRES THESE 3 KEY COMPONENTS: A PROBLEM FOCUSED HISTORY; A PROBLEMFOCUSED EXAMINATION; AND STRAIGHTFORWARD MEDICAL DECISION MAKING.COUNSELING AND/OR COORDINATION OF CARE WITH OTHER PHYSICIANS, OTHERQUALIFIED HEALTH CARE PROFESSIONALS, OR AGENCIES ARE PROVIDEDCONSISTENT WITH THE NATURE OF THE PROBLEM(S) AND THE PATIENT'S AND/ORFAMILY'S NEEDS. USUALLY, THE PRESENTING PROBLEM(S) ARE SELF LIMITED ORMINOR. TYPICALLY, 20 MINUTES ARE SPENT AT THE BEDSIDE AND ON THEPATIENT'S HOSPITAL FLOOR OR UNIT.	11979
371	-0.0618479	CORNEAL OPACITY, UNSPECIFIED	7169
553.3	-0.0620277	DIAPHRAGMATIC HERNIA WITHOUT MENTION OF OBSTRUCTION OR GANGRENE	32800
99024	-0.0620285	POSTOPERATIVE FOLLOW-UP VISIT, NORMALLY INCLUDED IN THE SURGICAL PACKAGE, TOINDICATE THAT AN EVALUATION AND MANAGEMENT SERVICE WAS PERFORMED DURING APOSTOPERATIVE PERIOD FOR A REASON(S) RELATED TO THE ORIGINAL PROCEDURE	113748
90808	-0.0620546	INDIVIDUAL PSYCHOTHERAPY, INSIGHT ORIENTED, BEHAVIOR MODIFYING AND/ORSUPPORTIVE, IN AN OFFICE OR OUTPATIENT FACILITY, APPROXIMATELY 75 TO 80MINUTES FACE-TO-FACE WITH THE PATIENT;	23862
PHENELZINE SULFATE	-0.0622163	PHENELZINE SULFATE	194
OXCARBAZEPINE	-0.0622663	OXCARBAZEPINE	1234
NEOMYCIN	-0.0622908	NEOMYCIN	2898
D4342	-0.0622969	PERIODONTAL SCALING AND ROOT PLANING - ONE TO THREE TEETH, PER QUADRANT	5000
242.9	-0.0622997	THYROTOXICOSIS WITHOUT MENTION OF GOITER OR OTHER CAUSE, AND WITHOUT MENTION OF THYROTOXIC CRISIS OR STORM	8053
365.2	-0.0626641	PRIMARY ANGLE-CLOSURE GLAUCOMA, UNSPECIFIED	2403
17000	-0.062861	DESTRUCTION (EG, LASER SURGERY, ELECTROSURGERY, CRYOSURGERY, CHEMOSURGERY,SURGICAL CURETTEMENT), PREMALIGNANT LESIONS (EG, ACTINIC KERATOSES); FIRSTLESION	74974
HYDROCORTISONE/PRAMOXINE	-0.0630583	HYDROCORTISONE/PRAMOXINE	14034
602.9	-0.06362	UNSPECIFIED DISORDER OF PROSTATE	5736
786.2	-0.063645	COUGH	81108
780.4	-0.0636623	DIZZINESS AND GIDDINESS	71306
239.2	-0.0637756	NEOPLASM OF UNSPECIFIED NATURE OF BONE, SOFT TISSUE, AND SKIN	3563
309.81	-0.0638261	POSTTRAUMATIC STRESS DISORDER	114645
787.1	-0.0638729	HEARTBURN	11141
76091	-0.064048	MAMMOGRAPHY; BILATERAL	14306
354	-0.0641256	CARPAL TUNNEL SYNDROME	47465
97033	-0.064468	APPLICATION OF A MODALITY TO 1 OR MORE AREAS; IONTOPHORESIS, EACH 15 MINUTES	4718
99456	-0.0645083	WORK RELATED OR MEDICAL DISABILITY EXAMINATION BY OTHER THAN THETREATING PHYSICIAN THAT INCLUDES:COMPLETION OF A MEDICAL HISTORY COMMENSURATE WITH THE PATIENT'SCONDITION;PERFORMANCE OF AN EXAMINATION COMMENSURATE WITH THE PATIENT'S CONDITION;FORMULATION OF A DIAGNOSIS, ASSESSMENT OF CAPABILITIES AND STABILITY,AND CALCULATION OF IMPAIRMENT;DEVELOPMENT OF FUTURE MEDICAL TREATMENT PLAN; ANDCOMPLETION OF NECESSARY DOCUMENTATION/CERTIFICATES AND REPORT.	144067
V12.72	-0.0648565	PERSONAL HISTORY OF COLONIC POLYPS	39245
CLAMP	-0.0650142	CLAMP	435
76075	-0.0650325	DUAL ENERGY X-RAY ABSORPTIOMETRY (DXA), BONE DENSITY STUDY, ONE OR MORESITES; AXIAL SKELETON (EG, HIPS, PELVIS, SPINE)	24593
272.1	-0.0650578	PURE HYPERGLYCERIDEMIA	36055
97018	-0.0651975	APPLICATION OF A MODALITY TO 1 OR MORE AREAS; PARAFFIN BATH	3597
364.3	-0.0652365	UNSPECIFIED IRIDOCYCLITIS	3769
36425	-0.0652777	VENIPUNCTURE, CUTDOWN; AGE 1 OR OVER	4567
296.9	-0.0658787	UNSPECIFIED EPISODIC MOOD DISORDER	13127
86901	-0.0659107	BLOOD TYPING, SEROLOGIC; RH (D)	19353
90703	-0.0659248	TETANUS TOXOID ADSORBED, FOR INTRAMUSCULAR USE	32493
90857	-0.0662918	INTERACTIVE GROUP PSYCHOTHERAPY	22474
99355	-0.0664488	PROLONGED EVALUATION AND MANAGEMENT OR PSYCHOTHERAPY SERVICE(S)(BEYOND THE TYPICAL SERVICE TIME OF THE PRIMARY PROCEDURE) IN THEOFFICE OR OTHER OUTPATIENT SETTING REQUIRING DIRECT PATIENT CONTACTBEYOND THE USUAL SERVICE; EACH ADDITIONAL 30 MINUTES (LIST SEPARATELYIN ADDITION TO CODE FOR PROLONGED SERVICE)	6095
TROPICAMIDE	-0.0664652	TROPICAMIDE	1343
V10.05	-0.0666421	PERSONAL HISTORY OF MALIGNANT NEOPLASM OF LARGE INTESTINE	6171
LACTIC ACID/UREA	-0.06708	LACTIC ACID/UREA	609
ETHINYL ESTRADIOL/NORGESTIMATE	-0.0670939	ETHINYL ESTRADIOL/NORGESTIMATE	277
88180	-0.0673358	FLOW CYTOMETRY; EACH CELL SURFACE, CYTOPLASMIC OR NUCLEAR MARKER	5865
PRAVASTATIN	-0.067448	PRAVASTATIN	4929
V77.1	-0.0675725	SCREENING FOR DIABETES MELLITUS	18846
METHYLPHENIDATE	-0.0676142	METHYLPHENIDATE	4438
MICONAZOLE	-0.0676368	MICONAZOLE	27118
786.52	-0.067756	PAINFUL RESPIRATION	20097
TUBERCULIN,PURIFIED PROTEIN DERIVATIVE	-0.0678767	TUBERCULIN,PURIFIED PROTEIN DERIVATIVE	7015
EPOETIN ALFA,RECOMBINANT	-0.0680139	EPOETIN ALFA,RECOMBINANT	7455
NABUMETONE	-0.0682678	NABUMETONE	7456
70544	-0.0683985	MAGNETIC RESONANCE ANGIOGRAPHY, HEAD; WITHOUT CONTRAST MATERIAL(S)	6347
V62.81	-0.0684147	INTERPERSONAL PROBLEMS, NOT ELSEWHERE CLASSIFIED	8177
V70.6	-0.0688367	HEALTH EXAMINATION IN POPULATION SURVEYS	9438
V82.6	-0.068863	MULTIPHASIC SCREENING	9811
V2299	-0.0689016	SPECIALTY BIFOCAL (BY REPORT)	24281
372.4	-0.0690427	PTERYGIUM, UNSPECIFIED	7192
D9910	-0.069068	APPLICATION OF DESENSITIZING MEDICAMENT	6853
V76.51	-0.069314	SPECIAL SCREENING FOR MALIGNANT NEOPLASMS,COLON	87891
726.19	-0.0693186	OTHER SPECIFIED DISORDERS OF BURSAE AND TENDONS IN SHOULDER REGION	5693
789.03	-0.0695605	ABDOMINAL PAIN, RIGHT LOWER QUADRANT	6238
A9505	-0.0695639	THALLIUM TL-201 THALLOUS CHLORIDE, DIAGNOSTIC, PER MILLICURIE	15546
244.9	-0.0698866	UNSPECIFIED ACQUIRED HYPOTHYROIDISM	55953
AZELASTINE	-0.0699971	AZELASTINE	951
88199	-0.0701279	UNLISTED CYTOPATHOLOGY PROCEDURE	9800
SILDENAFIL	-0.0705887	SILDENAFIL	156451
86703	-0.0706064	ANTIBODY; HIV-1 AND HIV-2, SINGLE RESULT	11785
87081	-0.0706505	CULTURE, PRESUMPTIVE, PATHOGENIC ORGANISMS, SCREENING ONLY;	5522
90885	-0.0710524	PSYCHIATRIC EVALUATION OF HOSPITAL RECORDS, OTHER PSYCHIATRIC REPORTS,PSYCHOMETRIC AND/OR PROJECTIVE TESTS, AND OTHER ACCUMULATED DATA FORMEDICAL DIAGNOSTIC PURPOSES	33228
S9460	-0.0712298	DIABETIC MANAGEMENT PROGRAM, NURSE VISIT	3605
600.9	-0.0714335	HYPERPLASIA OF PROSTATE, UNSPECIFIED, WITHOUT URINARY OBSTRUCTION AND OTHER LOWER URINARY SYMPTOMS (LUTS)	6765
92226	-0.0719347	OPHTHALMOSCOPY, EXTENDED, WITH RETINAL DRAWING (EG, FOR RETINALDETACHMENT, MELANOMA), WITH INTERPRETATION AND REPORT; SUBSEQUENT	9563
389	-0.0720144	CONDUCTIVE HEARING LOSS, UNSPECIFIED	5354
FAMCICLOVIR	-0.0720984	FAMCICLOVIR	4585
PENTOSAN POLYSULFATE SODIUM	-0.0723983	PENTOSAN POLYSULFATE SODIUM	253
URSODIOL	-0.0725061	URSODIOL	1502
NAPHAZOLINE	-0.0728843	NAPHAZOLINE	5449
ESTRADIOL	-0.0730517	ESTRADIOL	2924
11730	-0.0730616	AVULSION OF NAIL PLATE, PARTIAL OR COMPLETE, SIMPLE; SINGLE	8331
90746	-0.0731487	HEPATITIS B VACCINE (HEPB), ADULT DOSAGE, 3 DOSE SCHEDULE, FORINTRAMUSCULAR USE	17277
995.3	-0.0735523	ALLERGY, UNSPECIFIED, NOT ELSEWHERE CLASSIFIED	21376
455.6	-0.073654	UNSPECIFIED HEMORRHOIDS WITHOUT MENTION OF COMPLICATION	53559
96117	-0.0737249	NEUROPSYCHOLOGICAL TESTING BATTERY (EG, HALSTEAD-REITAN, LURIA, WAIS-R)WITH INTERPRETATION AND REPORT, PER HOUR	15699
BETAXOLOL	-0.0741206	BETAXOLOL	2348
681.11	-0.0743864	ONYCHIA AND PARONYCHIA OF TOE	7653
99387	-0.0744877	INITIAL COMPREHENSIVE PREVENTIVE MEDICINE EVALUATION AND MANAGEMENT OFAN INDIVIDUAL INCLUDING AN AGE AND GENDER APPROPRIATE HISTORY,EXAMINATION, COUNSELING/ANTICIPATORY GUIDANCE/RISK FACTOR REDUCTIONINTERVENTIONS, AND THE ORDERING OF LABORATORY/DIAGNOSTIC PROCEDURES,NEW PATIENT; 65 YEARS AND OLDER	8637
HYDROPHILIC OINTMENT	-0.0745193	HYDROPHILIC OINTMENT	842
TERBINAFINE	-0.0747593	TERBINAFINE	62657
592	-0.0752484	CALCULUS OF KIDNEY	26251
11042	-0.0752599	DEBRIDEMENT, SUBCUTANEOUS TISSUE (INCLUDES EPIDERMIS AND DERMIS, IF PERFORMED);FIRST 20 SQ CM OR LESS	6518
414.04	-0.0754535	CORONARY ATHEROSCLEROSIS OF ARTERY BYPASS GRAFT	2946
72125	-0.0756266	COMPUTED TOMOGRAPHY, CERVICAL SPINE; WITHOUT CONTRAST MATERIAL	8605
76870	-0.0756854	ULTRASOUND, SCROTUM AND CONTENTS	19473
95904	-0.075738	NERVE CONDUCTION, AMPLITUDE AND LATENCY/VELOCITY STUDY, EACH NERVE;SENSORY	59405
782	-0.0758781	DISTURBANCE OF SKIN SENSATION	42890
726.73	-0.0761212	CALCANEAL SPUR	13523
222.2	-0.0762803	BENIGN NEOPLASM OF PROSTATE	5055
CODEINE/GUAIFENESIN	-0.0765315	CODEINE/GUAIFENESIN	35484
PHENYLEPHRINE	-0.0768401	PHENYLEPHRINE	20162
97110	-0.0768501	THERAPEUTIC PROCEDURE, 1 OR MORE AREAS, EACH 15 MINUTES; THERAPEUTIC EXERCISESTO DEVELOP STRENGTH AND ENDURANCE, RANGE OF MOTION AND FLEXIBILITY	136962
ALGINIC ACID/ALUMINUM HYDROXIDE/MAGNESIUM TRISILICATE/SODIUM BIC	-0.0770947	ALGINIC ACID/ALUMINUM HYDROXIDE/MAGNESIUM TRISILICATE/SODIUM BIC	2215
97012	-0.0771074	APPLICATION OF A MODALITY TO 1 OR MORE AREAS; TRACTION, MECHANICAL	8746
337.1	-0.077509	PERIPHERAL AUTONOMIC NEUROPATHY IN DISORDERS CLASSIFIED ELSEWHERE	4102
ORPHENADRINE CITRATE	-0.0776092	ORPHENADRINE CITRATE	2628
84153	-0.0777114	PROSTATE SPECIFIC ANTIGEN (PSA); TOTAL	673076
CITRIC ACID/POTASSIUM CITRATE	-0.0779935	CITRIC ACID/POTASSIUM CITRATE	357
SIMVASTATIN	-0.0780487	SIMVASTATIN	403633
397	-0.0781052	DISEASES OF TRICUSPID VALVE	3309
BELT,OSTOMY	-0.0784232	BELT,OSTOMY	1566
952.9	-0.0784447	UNSPECIFIED SITE OF SPINAL CORD INJURY WITHOUT SPINAL BONE INJURY	1474
707.13	-0.0784984	ULCER OF ANKLE	1897
99213	-0.0785405	OFFICE OR OTHER OUTPATIENT VISIT FOR THE EVALUATION AND MANAGEMENT OFAN ESTABLISHED PATIENT, WHICH REQUIRES AT LEAST 2 OF THESE 3 KEYCOMPONENTS: AN EXPANDED PROBLEM FOCUSED HISTORY; AN EXPANDED PROBLEMFOCUSED EXAMINATION; MEDICAL DECISION MAKING OF LOW COMPLEXITY.COUNSELING AND COORDINATION OF CARE WITH OTHER PHYSICIANS, OTHERQUALIFIED HEALTH CARE PROFESSIONALS, OR AGENCIES ARE PROVIDEDCONSISTENT WITH THE NATURE OF THE PROBLEM(S) AND THE PATIENT'S AND/ORFAMILY'S NEEDS. USUALLY, THE PRESENTING PROBLEM(S) ARE OF LOW TOMODERATE SEVERITY. TYPICALLY, 15 MINUTES ARE SPENT FACE-TO-FACE WITHTHE PATIENT AND/OR FAMILY.	817070
786.5	-0.0785428	UNSPECIFIED CHEST PAIN	141989
CASTELLANI PAINT	-0.078852	CASTELLANI PAINT	2065
OXYMETAZOLINE	-0.0794777	OXYMETAZOLINE	18926
74400	-0.0795447	UROGRAPHY (PYELOGRAPHY), INTRAVENOUS, WITH OR WITHOUT KUB, WITH ORWITHOUT TOMOGRAPHY	8731
METHIMAZOLE	-0.0798492	METHIMAZOLE	1244
*	-0.079992	*Missing*	2988
PHENAZOPYRIDINE	-0.0800772	PHENAZOPYRIDINE	16085
99262	-0.0800899	FOLLOW-UP INPATIENT CONSULTATION FOR AN ESTABLISHED PATIENT WHICHREQUIRES AT LEAST TWO OF THESE THREE KEY COMPONENTS:AN EXPANDED PROBLEM FOCUSED INTERVAL HISTORY;AN EXPANDED PROBLEM FOCUSED EXAMINATION;MEDICAL DECISION MAKING OF MODERATE COMPLEXITY.COUNSELING AND/OR COORDINATION OF CARE WITH OTHER PROVIDERS OR AGENCIESARE PROVIDED CONSISTENT WITH THE NATURE OF THE PROBLEM(S) AND THEPATIENT'S AND/OR FAMILY'S NEEDS.USUALLY, THE PATIENT IS RESPONDING INADEQUATELY TO THERAPY OR HASDEVELOPED A MINOR COMPLICATION. PHYSICIANS TYPICALLY SPEND 20 MINUTESAT THE BEDSIDE AND ON THE PATIENT'S HOSPITAL FLOOR OR UNIT.	3026
453.9	-0.0801686	EMBOLISM AND THROMBOSIS OF UNSPECIFIED SITE	5038
LUBRICANT	-0.0801722	LUBRICANT	8734
ESTROGENS/METHYLTESTOSTERONE	-0.0803415	ESTROGENS/METHYLTESTOSTERONE	886
77416	-0.0804322	RADIATION TREATMENT DELIVERY, 3 OR MORE SEPARATE TREATMENT AREAS, CUSTOMBLOCKING, TANGENTIAL PORTS, WEDGES, ROTATIONAL BEAM, COMPENSATORS,ELECTRON BEAM; 20 MEV OR GREATER	774
731	-0.0804642	OSTEITIS DEFORMANS WITHOUT MENTION OF BONE TUMOR	859
76092	-0.0805453	SCREENING MAMMOGRAPHY, BILATERAL (TWO VIEW FILM STUDY OF EACH BREAST)	16948
300.9	-0.0810784	UNSPECIFIED NONPSYCHOTIC MENTAL DISORDER	12190
716.97	-0.0811697	UNSPECIFIED ARTHROPATHY INVOLVING ANKLE AND FOOT	5455
600	-0.0813419	HYPERTROPHY (BENIGN) OF PROSTATE	114660
333.1	-0.0814974	ESSENTIAL AND OTHER SPECIFIED FORMS OF TREMOR	9574
368.9	-0.0823074	UNSPECIFIED VISUAL DISTURBANCE	8678
411.1	-0.0826294	INTERMEDIATE CORONARY SYNDROME	17228
51795	-0.0827546	VOIDING PRESSURE STUDIES (VP); BLADDER VOIDING PRESSURE, ANY TECHNIQUE	4693
790.21	-0.0829011	IMPAIRED FASTING GLUCOSE	10028
92135	-0.0829504	SCANNING COMPUTERIZED OPHTHALMIC DIAGNOSTIC IMAGING, POSTERIOR SEGMENT, (EG,SCANNING LASER) WITH INTERPRETATION AND REPORT, UNILATERAL	8044
94250	-0.0830181	EXPIRED GAS COLLECTION, QUANTITATIVE, SINGLE PROCEDURE (SEPARATEPROCEDURE)	2658
780.57	-0.0834061	UNSPECIFIED SLEEP APNEA	57177
702.19	-0.0834572	OTHER SEBORRHEIC KERATOSIS	50302
350.1	-0.0842775	TRIGEMINAL NEURALGIA	2075
LODOXAMIDE TROMETHAMINE	-0.0843016	LODOXAMIDE TROMETHAMINE	1493
728.9	-0.084432	UNSPECIFIED DISORDER OF MUSCLE, LIGAMENT, AND FASCIA	5570
CETAPHIL	-0.0847777	CETAPHIL	559
DIMENHYDRINATE	-0.0848287	DIMENHYDRINATE	965
701.9	-0.0853907	UNSPECIFIED HYPERTROPHIC AND ATROPHIC CONDITIONS OF SKIN	21574
DIATRIZOATE	-0.0857111	DIATRIZOATE	1745
300.01	-0.0857421	PANIC DISORDER WITHOUT AGORAPHOBIA	15045
73721	-0.0860083	MAGNETIC RESONANCE (EG, PROTON) IMAGING, ANY JOINT OF LOWER EXTREMITY; WITHOUTCONTRAST MATERIAL	21258
L3010	-0.0860164	FOOT, INSERT, REMOVABLE, MOLDED TO PATIENT MODEL, LONGITUDINAL ARCH SUPPORT,EACH	9272
BUPRENORPHINE	-0.0860269	BUPRENORPHINE	574
310.1	-0.0860578	PERSONALITY CHANGE DUE TO CONDITIONS CLASSIFIED ELSEWHERE	3333
STANNOUS FLUORIDE	-0.08611	STANNOUS FLUORIDE	2006
753.1	-0.0862508	CYSTIC KIDNEY DISEASE, UNSPECIFIED	4975
DORZOLAMIDE/TIMOLOL	-0.0868589	DORZOLAMIDE/TIMOLOL	10662
CICLOPIROX	-0.0874467	CICLOPIROX	7053
726.9	-0.0874762	ENTHESOPATHY OF UNSPECIFIED SITE	28058
11750	-0.0878223	EXCISION OF NAIL AND NAIL MATRIX, PARTIAL OR COMPLETE (EG, INGROWN ORDEFORMED NAIL), FOR PERMANENT REMOVAL	5466
93545	-0.0881319	INJECTION PROCEDURE DURING CARDIAC CATHETERIZATION; FOR SELECTIVECORONARY ANGIOGRAPHY (INJECTION OF RADIOPAQUE MATERIAL MAY BE BY HAND)	28547
244.8	-0.0881551	OTHER SPECIFIED ACQUIRED HYPOTHYROIDISM	2019
CIPROFLOXACIN/HYDROCORTISONE	-0.0883409	CIPROFLOXACIN/HYDROCORTISONE	1166
RAMIPRIL	-0.0889256	RAMIPRIL	4479
522.9	-0.0889552	OTHER AND UNSPECIFIED DISEASES OF PULP AND PERIAPICAL TISSUES	9735
FATTY ACID	-0.0890208	FATTY ACID	645
TRIMETHOPRIM	-0.0890557	TRIMETHOPRIM	644
600.1	-0.0892183	NODULAR PROSTATE WITHOUT URINARY OBSTRUCTION	3166
90718	-0.0893717	TETANUS AND DIPHTHERIA TOXOIDS (TD) ADSORBED WHEN ADMINISTERED TO INDIVIDUALS 7YEARS OR OLDER, FOR INTRAMUSCULAR USE	259122
TOLNAFTATE	-0.0893986	TOLNAFTATE	10834
MONTELUKAST	-0.0895922	MONTELUKAST	15279
CAFFEINE/ERGOTAMINE	-0.0897319	CAFFEINE/ERGOTAMINE	2124
388.3	-0.0897729	TINNITUS, UNSPECIFIED	37301
AURANOFIN	-0.0899097	AURANOFIN	119
564.1	-0.0901497	IRRITABLE BOWEL SYNDROME	15501
D9940	-0.090755	OCCLUSAL GUARDS, BY REPORT	5115
DALTEPARIN	-0.0908062	DALTEPARIN	823
97804	-0.0909332	MEDICAL NUTRITION THERAPY; GROUP (2 OR MORE INDIVIDUAL(S)), EACH 30MINUTES	33597
DESIPRAMINE	-0.0914289	DESIPRAMINE	4647
272	-0.091464	PURE HYPERCHOLESTEROLEMIA	189251
74241	-0.0915984	RADIOLOGIC EXAMINATION, GASTROINTESTINAL TRACT, UPPER; WITH OR WITHOUTDELAYED IMAGES, WITH KUB	7036
784	-0.0917824	HEADACHE	78430
NALTREXONE	-0.0918251	NALTREXONE	3215
87076	-0.0919964	CULTURE, BACTERIAL; ANAEROBIC ISOLATE, ADDITIONAL METHODS REQUIRED FORDEFINITIVE IDENTIFICATION, EACH ISOLATE	3505
555.9	-0.0926909	REGIONAL ENTERITIS OF UNSPECIFIED SITE	3376
DRIP COLLECTOR	-0.0927568	DRIP COLLECTOR	863
76645	-0.0929001	ULTRASOUND, BREAST(S) (UNILATERAL OR BILATERAL), REAL TIME WITH IMAGEDOCUMENTATION	4980
REPAGLINIDE	-0.0930492	REPAGLINIDE	489
462	-0.0931058	ACUTE PHARYNGITIS	42991
92557	-0.093112	COMPREHENSIVE AUDIOMETRY THRESHOLD EVALUATION AND SPEECH RECOGNITION(92553 AND 92556 COMBINED)	140225
82375	-0.0933377	CARBOXYHEMOGLOBIN; QUANTITATIVE	5407
530.81	-0.0939029	ESOPHAGEAL REFLUX	237581
379.24	-0.0944338	OTHER VITREOUS OPACITIES	10306
795.5	-0.0946429	NONSPECIFIC REACTION TO TUBERCULIN SKIN TEST W/O ACTIVE TUBERCULOSIS	10239
ARIPIPRAZOLE	-0.0968263	ARIPIPRAZOLE	5437
443.81	-0.0970464	PERIPHERAL ANGIOPATHY IN DISEASES CLASSIFIED ELSEWHERE	2800
D0274	-0.0970982	BITEWINGS-FOUR FILMS	41521
RISEDRONATE	-0.0971762	RISEDRONATE	2099
HEMORRHOIDAL	-0.0973169	HEMORRHOIDAL	5264
272.8	-0.0974862	OTHER DISORDERS OF LIPOID METABOLISM	6232
477.9	-0.0979318	ALLERGIC RHINITIS, CAUSE UNSPECIFIED	118717
593.2	-0.0981354	CYST OF KIDNEY, ACQUIRED	5789
SCOPOLAMINE	-0.0982912	SCOPOLAMINE	424
379.91	-0.0984441	PAIN IN OR AROUND EYE	8217
715.94	-0.098446	OSTEOARTHROSIS, UNSPECIFIED WHETHER GENERALIZED OR LOCALIZED, INVOLVING HAND	6769
362.74	-0.0986067	PIGMENTARY RETINAL DYSTROPHY	1211
83719	-0.0987268	LIPOPROTEIN, DIRECT MEASUREMENT; VLDL CHOLESTEROL	6949
346.9	-0.0990535	MIGRAINE UNSPECIFIED WITHOUT MENTION OF INTRACTABLE MIGRAINE	23598
49505	-0.0999022	REPAIR INITIAL INGUINAL HERNIA, AGE 5 YEARS OR OLDER; REDUCIBLE	8685
V58.71	-0.100003	AFTERCARE FOLLOWING SURGERY OF THE SENSE ORGANS, NEC	1367
CABERGOLINE	-0.100432	CABERGOLINE	201
FEXOFENADINE/PSEUDOEPHEDRINE	-0.100827	FEXOFENADINE/PSEUDOEPHEDRINE	930
216.5	-0.100912	BENIGN NEOPLASM OF SKIN OF TRUNK, EXCEPT SCROTUM	10731
784.4	-0.101156	VOICE DISTURBANCE, UNSPECIFIED	1932
600	-0.101427	HYPERTROPHY (BENIGN) OF PROSTATE WITHOUT URINARY OBSTRUCTION AND OTHER LOWER URINARY TRACT (LUTS)	78432
53670	-0.101957	CATHETERIZATION, URETHRA; SIMPLE	5579
J1631	-0.102108	INJECTION, HALOPERIDOL DECANOATE, PER 50 MG	1898
GLATIRAMER	-0.102691	GLATIRAMER	704
601.9	-0.102739	PROSTATITIS, UNSPECIFIED	16958
PHOSPHORUS/POTASSIUM/SODIUM	-0.102777	PHOSPHORUS/POTASSIUM/SODIUM	738
454	-0.103084	VARICOSE VEINS OF LOWER EXTREMITIES WITH ULCER	3972
295.34	-0.103322	PARANOID TYPE SCHIZOPHRENIA, CHRONIC STATE WITH ACUTE EXACERBATION	2221
V2300	-0.104326	SPHERE, TRIFOCAL, PLANO TO PLUS OR MINUS 4.00D, PER LENS	5535
BUDESONIDE	-0.104677	BUDESONIDE	449
78315	-0.104694	BONE AND/OR JOINT IMAGING; 3 PHASE STUDY	6451
D9420	-0.105428	HOSPITAL OR AMBULATORY SURGICAL CENTER CALL	3186
451.9	-0.105636	PHLEBITIS AND THROMBOPHLEBITIS OF UNSPECIFIED SITE	3377
V52.9	-0.105643	FITTING AND ADJUSTMENT OF UNSPECIFIED PROSTHETIC DEVICE	4634
METHYL SALICYLATE	-0.105819	METHYL SALICYLATE	883
93731	-0.105873	ELECTRONIC ANALYSIS OF DUAL-CHAMBER PACEMAKER SYSTEM (INCLUDESEVALUATION OF PROGRAMMABLE PARAMETERS AT REST AND DURING ACTIVITY WHEREAPPLICABLE, USING ELECTROCARDIOGRAPHIC RECORDING AND INTERPRETATION OFRECORDINGS AT REST AND DURING EXERCISE, ANALYSIS OF EVENT MARKERS ANDDEVICE RESPONSE); WITHOUT REPROGRAMMING	3698
93510	-0.106142	LEFT HEART CATHETERIZATION, RETROGRADE, FROM THE BRACHIAL ARTERY,AXILLARY ARTERY OR FEMORAL ARTERY; PERCUTANEOUS	28763
366.01	-0.106358	ANTERIOR SUBCAPSULAR POLAR NONSENILE CATARACT	4312
596.9	-0.106936	UNSPECIFIED DISORDER OF BLADDER	2151
GENTIAN VIOLET	-0.107055	GENTIAN VIOLET	598
365.89	-0.107146	OTHER SPECIFIED GLAUCOMA	2681
99395	-0.107553	PERIODIC COMPREHENSIVE PREVENTIVE MEDICINE REEVALUATION AND MANAGEMENTOF AN INDIVIDUAL INCLUDING AN AGE AND GENDER APPROPRIATE HISTORY,EXAMINATION, COUNSELING/ANTICIPATORY GUIDANCE/RISK FACTOR REDUCTIONINTERVENTIONS, AND THE ORDERING OF LABORATORY/DIAGNOSTIC PROCEDURES,ESTABLISHED PATIENT; 18-39 YEARS	4870
82270	-0.107774	BLOOD, OCCULT, BY PEROXIDASE ACTIVITY (EG, GUAIAC), QUALITATIVE;FECES, CONSECUTIVE COLLECTED SPECIMENS WITH SINGLE DETERMINATION, FORCOLORECTAL NEOPLASM SCREENING (IE, PATIENT WAS PROVIDED 3 CARDS ORSINGLE TRIPLE CARD FOR CONSECUTIVE COLLECTION)	424000
783.1	-0.108937	ABNORMAL WEIGHT GAIN	7899
86617	-0.109299	ANTIBODY; BORRELIA BURGDORFERI (LYME DISEASE) CONFIRMATORY TEST (EG,WESTERN BLOT OR IMMUNOBLOT)	5742
83890	-0.109634	MOLECULAR DIAGNOSTICS; MOLECULAR ISOLATION OR EXTRACTION, EACH NUCLEICACID TYPE (IE, DNA OR RNA)	4729
V13.01	-0.109939	PERSONAL HISTORY OF URINARY CALCULI	3661
86593	-0.110447	SYPHILIS TEST, NON-TREPONEMAL ANTIBODY; QUANTITATIVE	4392
362.53	-0.111131	CYSTOID MACULAR DEGENERATION OF RETINA	2936
APRACLONIDINE	-0.111565	APRACLONIDINE	393
HEPATITIS A/HEPATITIS B	-0.111742	HEPATITIS A/HEPATITIS B	2888
79.99	-0.112022	UNSPECIFIED VIRAL INFECTION	12979
471.9	-0.112032	UNSPECIFIED NASAL POLYP	3666
426.13	-0.112821	OTHER SECOND DEGREE ATRIOVENTRICULAR BLOCK	1459
HYALURONATE SODIUM	-0.113449	HYALURONATE SODIUM	1684
V53.32	-0.11347	FITTING & ADJUSTMENT OF AUTOMATIC IMPLANTABLE CARDIAC DEFIBILLATOR	1407
ROSUVASTATIN	-0.113722	ROSUVASTATIN	2024
VALACYCLOVIR	-0.114232	VALACYCLOVIR	6584
94660	-0.114357	CONTINUOUS POSITIVE AIRWAY PRESSURE VENTILATION (CPAP), INITIATION ANDMANAGEMENT	16022
ORLISTAT	-0.114581	ORLISTAT	2196
PRAMOXINE/ZINC OXIDE	-0.114793	PRAMOXINE/ZINC OXIDE	1281
HYOSCYAMINE	-0.114937	HYOSCYAMINE	3095
448.1	-0.115808	NEVUS, NON-NEOPLASTIC	9257
80061	-0.116029	LIPID PANELTHIS PANEL MUST INCLUDE THE FOLLOWING:CHOLESTEROL, SERUM, TOTAL (82465)LIPOPROTEIN, DIRECT MEASUREMENT, HIGH DENSITY CHOLESTEROL (HDLCHOLESTEROL) (83718)TRIGLYCERIDES (84478)	652941
FAMOTIDINE	-0.116079	FAMOTIDINE	2049
725	-0.116452	POLYMYALGIA RHEUMATICA	1839
729.4	-0.116616	FASCIITIS, UNSPECIFIED	10451
995.2	-0.11773	UNSPECIFIED ADVERSE EFFECT OF DRUG, MEDICINAL AND BIOLOGICAL SUBSTANCE, NOT ELSEWHERE CLASSIFIED	13419
728.71	-0.118467	PLANTAR FASCIAL FIBROMATOSIS	25946
EZETIMIBE/SIMVASTATIN	-0.118476	EZETIMIBE/SIMVASTATIN	2243
Race	-0.118639		0
786.59	-0.120102	OTHER CHEST PAIN	72366
TACROLIMUS	-0.120319	TACROLIMUS	3662
V16.0	-0.120636	FAMILY HISTORY OF MALIGNANT NEOPLASM OF GASTROINTESTINAL TRACT	12631
518	-0.120906	PULMONARY COLLAPSE	2341
99239	-0.121632	HOSPITAL DISCHARGE DAY MANAGEMENT; MORE THAN 30 MINUTES	4927
224.6	-0.121698	BENIGN NEOPLASM OF CHOROID	8795
214.1	-0.122349	LIPOMA OF OTHER SKIN AND SUBCUTANEOUS TISSUE	9235
77414	-0.122388	RADIATION TREATMENT DELIVERY, 3 OR MORE SEPARATE TREATMENT AREAS, CUSTOMBLOCKING, TANGENTIAL PORTS, WEDGES, ROTATIONAL BEAM, COMPENSATORS,ELECTRON BEAM; 11-19 MEV	2664
V57.4	-0.122418	CARE INVOLVING ORTHOPTIC TRAINING	3095
V45.82	-0.123779	PERCUTANEOUS TRANSLUMINAL CORONARY ANGIOPLASTY STATUS	17855
45330	-0.12398	SIGMOIDOSCOPY, FLEXIBLE; DIAGNOSTIC, INCLUDING COLLECTION OF SPECIMEN(S) BYBRUSHING OR WASHING, WHEN PERFORMED (SEPARATE PROCEDURE)	52627
295.02	-0.124295	SIMPLE TYPE SCHIZOPHRENIA, CHRONIC STATE	2132
86903	-0.124351	BLOOD TYPING; ANTIGEN SCREENING FOR COMPATIBLE BLOOD UNIT USING REAGENTSERUM, PER UNIT SCREENED	14242
V76.44	-0.125112	SPECIAL SCREENING FOR MALIGNANT NEOPLASM OF PROSTATE	75431
G0101	-0.125255	CERVICAL OR VAGINAL CANCER SCREENING; PELVIC AND CLINICAL BREAST EXAMINATION	4401
NYSTATIN/TRIAMCINOLONE	-0.125916	NYSTATIN/TRIAMCINOLONE	4348
LACTASE	-0.125945	LACTASE	1764
415.19	-0.126732	OTHER PULMONARY EMBOLISM AND INFARCTION	4078
PROPAFENONE	-0.126809	PROPAFENONE	1220
G0103	-0.127381	PROSTATE CANCER SCREENING; PROSTATE SPECIFIC ANTIGEN TEST (PSA)	13902
438.21	-0.127621	LATE EFFECT OF CEREBROVASCULAR DISEASE, HEMIPLEGIA AFFECTING DOMINANT SIDE	1856
VALSARTAN	-0.129915	VALSARTAN	12940
K0183	-0.130147	NASAL APPLICATION DEVICE USED WITH POSITIVE AIRWAY PRESSURE DEVICE	3967
427.89	-0.130385	OTHER SPECIFIED CARDIAC DYSRHYTHMIAS	33182
Ethnicity	-0.130434		0
89050	-0.130599	CELL COUNT, MISCELLANEOUS BODY FLUIDS (EG, CEREBROSPINAL FLUID, JOINTFLUID), EXCEPT BLOOD;	10214
41.86	-0.130813	HELICOBACTER PYLORI (H. PYLORI) INFECTION	7553
564.81	-0.131231	NEUROGENIC BOWEL	3056
735.2	-0.131463	HALLUX RIGIDUS	5581
703.9	-0.131847	UNSPECIFIED DISEASE OF NAIL	4093
CHLORPHENIRAMINE/HYDROCODONE	-0.134577	CHLORPHENIRAMINE/HYDROCODONE	368
LOSARTAN	-0.135552	LOSARTAN	26227
97545	-0.135893	WORK HARDENING/CONDITIONING; INITIAL 2 HOURS	12088
ACYCLOVIR	-0.136733	ACYCLOVIR	25575
45378	-0.137986	COLONOSCOPY, FLEXIBLE; DIAGNOSTIC, INCLUDING COLLECTION OF SPECIMEN(S) BYBRUSHING OR WASHING, WHEN PERFORMED (SEPARATE PROCEDURE)	105865
H0015	-0.138876	ALCOHOL AND/OR DRUG SERVICES; INTENSIVE OUTPATIENT (TREATMENT PROGRAM THATOPERATES AT LEAST 3 HOURS/DAY AND AT LEAST 3 DAYS/WEEK AND IS BASED ON ANINDIVIDUALIZED TREATMENT PLAN), INCLUDING ASSESSMENT, COUNSELING; CRISISINTERVENTION, AND ACTIVITY THERAPIES OR EDUCATION	3218
93018	-0.139676	CARDIOVASCULAR STRESS TEST USING MAXIMAL OR SUBMAXIMAL TREADMILL ORBICYCLE EXERCISE, CONTINUOUS ELECTROCARDIOGRAPHIC MONITORING, AND/ORPHARMACOLOGICAL STRESS; INTERPRETATION AND REPORT ONLY	17825
D6199	-0.140171	UNSPECIFIED IMPLANT PROCEDURE, BY REPORT	2304
88150	-0.142002	CYTOPATHOLOGY, SLIDES, CERVICAL OR VAGINAL; MANUAL SCREENING UNDERPHYSICIAN SUPERVISION	7292
RIBAVIRIN	-0.142451	RIBAVIRIN	5515
FLECAINIDE	-0.142489	FLECAINIDE	826
G0176	-0.142722	ACTIVITY THERAPY, SUCH AS MUSIC, DANCE, ART OR PLAY THERAPIES NOT FORRECREATION, RELATED TO THE CARE AND TREATMENT OF PATIENT'S DISABLING MENTALHEALTH PROBLEMS, PER SESSION (45 MINUTES OR MORE)	3625
82145	-0.14275	AMPHETAMINE OR METHAMPHETAMINE	7996
ITRACONAZOLE	-0.143508	ITRACONAZOLE	2760
788.32	-0.14487	STRESS INCONTINENCE	2572
379.21	-0.145149	VITREOUS DEGENERATION	17223
99219	-0.145475	INITIAL OBSERVATION CARE, PER DAY, FOR THE EVALUATION AND MANAGEMENT OF APATIENT, WHICH REQUIRES THESE 3 KEY COMPONENTS: A COMPREHENSIVE HISTORY; ACOMPREHENSIVE EXAMINATION; AND MEDICAL DECISION MAKING OF MODERATE COMPLEXITY.COUNSELING AND/OR COORDINATION OF CARE WITH OTHER PHYSICIANS, OTHER QUALIFIEDHEALTH CARE PROFESSIONALS, OR AGENCIES ARE PROVIDED CONSISTENT WITH THE NATUREOF THE PROBLEM(S) AND THE PATIENT'S AND/OR FAMILY'S NEEDS. USUALLY, THEPROBLEM(S) REQUIRING ADMISSION TO OUTPATIENT HOSPITAL 'OBSERVATION STATUS' AREOF MODERATE SEVERITY. TYPICALLY, 50 MINUTES ARE SPENT AT THE BEDSIDE AND ON THEPATIENT'S HOSPITAL FLOOR OR UNIT.	3748
OLOPATADINE	-0.147943	OLOPATADINE	3008
427	-0.148757	PAROXYSMAL SUPRAVENTRICULAR TACHYCARDIA	3792
ETHINYL ESTRADIOL/NORGESTREL	-0.150388	ETHINYL ESTRADIOL/NORGESTREL	736
96152	-0.152759	HEALTH AND BEHAVIOR INTERVENTION, EACH 15 MINUTES, FACE-TO-FACE;INDIVIDUAL	4696
RESERVOIR,MINIMED	-0.153298	RESERVOIR,MINIMED	251
272.4	-0.153986	OTHER AND UNSPECIFIED HYPERLIPIDEMIA	438782
785.1	-0.154295	PALPITATIONS	17950
93015	-0.155047	CARDIOVASCULAR STRESS TEST USING MAXIMAL OR SUBMAXIMAL TREADMILL ORBICYCLE EXERCISE, CONTINUOUS ELECTROCARDIOGRAPHIC MONITORING, AND/ORPHARMACOLOGICAL STRESS; WITH SUPERVISION, INTERPRETATION AND REPORT	110224
H0003	-0.155848	ALCOHOL AND/OR DRUG SCREENING; LABORATORY ANALYSIS OF SPECIMENS FOR PRESENCE OFALCOHOL AND/OR DRUGS	1333
EPINEPHRINE	-0.157798	EPINEPHRINE	6655
CLEMASTINE	-0.158658	CLEMASTINE	1069
241	-0.160002	NONTOXIC UNINODULAR GOITER	3860
MYCOPHENOLATE MOFETIL	-0.160562	MYCOPHENOLATE MOFETIL	2270
794.3	-0.162648	UNSPECIFIED ABNORMAL FUNCTION STUDY OF CARDIOVASCULAR SYSTEM	3353
333.99	-0.162762	OTHER EXTRAPYRAMIDAL DISEASES AND ABNORMAL MOVEMENT DISORDERS	7531
ESTROGENS	-0.164794	ESTROGENS	12952
73720	-0.166145	MAGNETIC RESONANCE (EG, PROTON) IMAGING, LOWER EXTREMITY OTHER THAN JOINT;WITHOUT CONTRAST MATERIAL(S), FOLLOWED BY CONTRAST MATERIAL(S) AND FURTHERSEQUENCES	5323
95819	-0.173932	ELECTROENCEPHALOGRAM (EEG); INCLUDING RECORDING AWAKE AND ASLEEP	7695
696	-0.174217	PSORIATIC ARTHROPATHY	2319
81025	-0.181527	URINE PREGNANCY TEST, BY VISUAL COLOR COMPARISON METHODS	4356
ZAFIRLUKAST	-0.183623	ZAFIRLUKAST	2119
90901	-0.185516	BIOFEEDBACK TRAINING BY ANY MODALITY	1339
426.9	-0.186453	CONDUCTION DISORDER, UNSPECIFIED	3486
86360	-0.186615	T CELLS; ABSOLUTE CD4 AND CD8 COUNT, INCLUDING RATIO	1875
386	-0.189314	MENIERE'S DISEASE, UNSPECIFIED	2405
Q0091	-0.193901	SCREENING PAPANICOLAOU SMEAR; OBTAINING, PREPARING AND CONVEYANCE OF CERVICALOR VAGINAL SMEAR TO LABORATORY	16513
300.3	-0.201704	OBSESSIVE-COMPULSIVE DISORDERS	4725
94657	-0.203839	VENTILATION ASSIST AND MANAGEMENT, INITIATION OF PRESSURE OR VOLUMEPRESET VENTILATORS FOR ASSISTED OR CONTROLLED BREATHING; SUBSEQUENTDAYS	1720
556.9	-0.214862	ULCERATIVE COLITIS, UNSPECIFIED	4607
J0900	-0.215253	INJECTION, TESTOSTERONE ENANTHATE AND ESTRADIOL VALERATE, UP TO 1 CC	1447
288	-0.215944	AGRANULOCYTOSIS	5358
47000	-0.216699	BIOPSY OF LIVER, NEEDLE; PERCUTANEOUS	7556
82088	-0.227845	ALDOSTERONE	4997
592.1	-0.231177	CALCULUS OF URETER	4565
SET,INFUSION	-0.23462	SET,INFUSION	636
VALGANCICLOVIR	-0.236951	VALGANCICLOVIR	458
493.9	-0.238098	ASTHMA, UNSPECIFIED, UNSPECIFIED	47655
GLUCAGON	-0.254546	GLUCAGON	2590
82520	-0.257049	COCAINE OR METABOLITE	12520
ETHINYL ESTRADIOL/NORETHINDRONE	-0.265086	ETHINYL ESTRADIOL/NORETHINDRONE	1278
V15.84	-0.271298	PERSONAL HISTORY OF EXPOSURE TO ASBESTOS	2539

### Sheet: Dx-based_coeff
code	coeff	Description	Prev
(Intercept)	-3.15287		0
Age	9.37075		0
332	1.044	PARALYSIS AGITANS	7883
203	1.0147	MULTIPLE MYELOMA WITHOUT MENTION OF REMISSION	1162
162.9	0.967976	MALIGNANT NEOPLASM OF BRONCHUS AND LUNG, UNSPECIFIED	8168
571.5	0.966953	CIRRHOSIS OF LIVER WITHOUT MENTION OF ALCOHOL	7313
V46.2	0.868632	OTHER DEPENDENCE ON MACHINES, SUPPLEMENTAL OXYGEN	1900
359.1	0.797203	HEREDITARY PROGRESSIVE MUSCULAR DYSTROPHY	474
331	0.787416	ALZHEIMER'S DISEASE	3861
516.8	0.767275	OTHER SPECIFIED ALVEOLAR AND PARIETOALVEOLAR PNEUMONOPATHIES	2183
150.9	0.732731	MALIGNANT NEOPLASM OF ESOPHAGUS, UNSPECIFIED	1160
204.1	0.669079	CHRONIC LYMPHOID LEUKEMIA W/0 MENTION OF REMISSION	1868
428	0.651695	CONGESTIVE HEART FAILURE, UNSPECIFIED	56920
V56.0	0.646838	AFTERCARE INVOLVING EXTRACORPOREAL DIALYSIS	1493
202.8	0.586102	OTHER MALIGNANT LYMPHOMAS, UNSPECIFIED SITE, EXTRANODAL AND SOLID ORGAN SITES	3927
496	0.575135	CHRONIC AIRWAY OBSTRUCTION, NOT ELSEWHERE CLASSIFIED	147572
344	0.55636	QUADRIPLEGIA, UNSPECIFIED	3563
V66.7	0.547004	ENCOUNTER FOR PALLIATIVE CARE	1955
276.1	0.538088	HYPOSMOLALITY AND/OR HYPONATREMIA	6679
305.1	0.527293	TOBACCO USE DISORDER, UNSPECIFIED USE	231983
284.8	0.516897	OTHER SPECIFIED APLASTIC ANEMIAS	1980
V58.1	0.504593	ENCOUNTER FOR CHEMOTHERAPY	5101
585	0.480138	CHRONIC RENAL FAILURE	32338
742.59	0.467935	OTHER SPECIFIED CONGENITAL ANOMALIES OF SPINAL CORD	542
577.1	0.462237	CHRONIC PANCREATITIS	4447
441.4	0.456479	ABDOMINAL ANEURYSM WITHOUT MENTION OF RUPTURE	12594
199.1	0.455116	OTHER MALIGNANT NEOPLASM OF UNSPECIFIED SITE	3388
195	0.452033	MALIGNANT NEOPLASM OF HEAD, FACE, AND NECK	4390
492.8	0.43962	OTHER EMPHYSEMA	20462
812.2	0.42731	FRACTURE OF UNSPECIFIED PART OF HUMERUS, CLOSED	1856
785.4	0.426318	GANGRENE	2078
491.21	0.423115	OBSTRUCTIVE CHRONIC BRONCHITIS, WITH (ACUTE) EXACERBATION	11339
290	0.418737	SENILE DEMENTIA, UNCOMPLICATED	3800
V45.02	0.418058	AUTOMATIC IMPLANTABLE CARDIAC DEFIBRILLATOR IN SITU	4735
70.51	0.414378	ACUTE HEPATITIS C WITHOUT MENTION OF HEPATIC COMA	41518
V10.11	0.407186	PERSONAL HISTORY OF MALIGNANT NEOPLASM OF BRONCHUS AND LUNG	1841
799	0.402666	ASPHYXIA	6934
340	0.402618	MULTIPLE SCLEROSIS	5436
436	0.389399	ACUTE, BUT ILL-DEFINED, CEREBROVASCULAR DISEASE	36611
416.9	0.387765	CHRONIC PULMONARY HEART DISEASE, UNSPECIFIED	2422
287.5	0.384054	THROMBOCYTOPENIA, UNSPECIFIED	7859
294.8	0.381447	OTHER PERSISTENT MENTAL DISORDERS DUE TO CONDITIONS CLASSIFIED ELSEWHERE	10355
586	0.38069	RENAL FAILURE, UNSPECIFIED	10351
253.2	0.378213	PANHYPOPITUITARISM	1119
161.9	0.373441	MALIGNANT NEOPLASM OF LARYNX, UNSPECIFIED	2835
443.9	0.371652	PERIPHERAL VASCULAR DISEASE, UNSPECIFIED	66762
250	0.359075	DIABETES MELLITUS WITHOUT MENTION OF COMPLICATION, TYPE II OR UNSPECIFIED TYPE, NOT STATED AS UNCONTROLLED	242047
238.7	0.34491	NEOPLASM OF UNCERTAIN BEHAVIOR OF OTHER LYMPHATIC AND HEMATOPOIETIC TISSUES	1860
707	0.334568	DECUBITUS ULCER	7185
783.21	0.333962	LOSS OF WEIGHT	26542
518.81	0.33379	ACUTE RESPIRATORY FAILURE	1573
303.9	0.32919	OTHER AND UNSPECIFIED ALCOHOL DEPENDENCE, UNSPECIFIED DRINKING BEHAVIOR	78382
807	0.322399	CLOSED FRACTURE OF RIB(S), UNSPECIFIED	5130
V62.6	0.318272	REFUSAL OF TREATMENT FOR REASONS OF RELIGION OR CONSCIENCE	7998
V44.3	0.318023	COLOSTOMY STATUS	2163
290.1	0.315374	PRESENILE DEMENTIA, UNCOMPLICATED	1419
784.41	0.309237	APHONIA	1837
780.39	0.307343	OTHER CONVULSIONS	29298
425.4	0.298508	OTHER PRIMARY CARDIOMYOPATHIES	16744
588	0.291306	RENAL OSTEODYSTROPHY	305
374.1	0.290528	ECTROPION, UNSPECIFIED	2307
486	0.288324	PNEUMONIA, ORGANISM UNSPECIFIED	29317
162.3	0.287004	MALIGNANT NEOPLASM OF UPPER LOBE, BRONCHUS OR LUNG	1097
290.4	0.285369	VASCULAR DEMENTIA, UNCOMPLICATED	3088
362.33	0.285178	PARTIAL RETINAL ARTERIAL OCCLUSION	2730
V60.4	0.283458	NO OTHER HOUSEHOLD MEMBER ABLE TO RENDER CARE	5288
V58.0	0.279917	ENCOUNTER FOR RADIOTHERAPY	2180
278.01	0.277975	MORBID OBESITY	26246
358	0.273937	MYASTHENIA GRAVIS	814
577	0.273912	ACUTE PANCREATITIS	7482
V10.21	0.270396	PERSONAL HISTORY OF MALIGNANT NEOPLASM OF LARYNX	1531
189	0.264648	MALIGNANT NEOPLASM OF KIDNEY, EXCEPT PELVIS	3901
403.91	0.260143	HYPERTENSIVE CHRONIC KIDNEY DISEASE, UNSPECIFIED, WITH CHRONIC KIDNEY DISEASE STAGE V OR END STAGE RENAL DISEASE	6750
427.31	0.25991	ATRIAL FIBRILLATION	45846
820.8	0.254529	FRACTURE OF UNSPECIFIED PART OF NECK OF FEMUR, CLOSED	1680
429.1	0.253971	MYOCARDIAL DEGENERATION	4019
438.2	0.253648	LATE EFFECT OF CEREBROVASCULAR DISEASE, HEMIPLEGIA AFFECTING USPECIFIED SIDE	5085
275.2	0.249945	DISORDERS OF MAGNESIUM METABOLISM	1749
188.8	0.248277	MALIGNANT NEOPLASM OF OTHER SPECIFIED SITES OF BLADDER	886
491.2	0.246555	OBSTRUCTIVE CHRONIC BRONCHITIS, WITHOUT EXACERBATION	8651
785	0.238955	TACHYCARDIA, UNSPECIFIED	10230
291.2	0.238412	ALCOHOL-INDUCED PERSISTING DEMENTIA	1136
369.4	0.234145	LEGAL BLINDNESS, AS DEFINED IN U.S.A.	7006
433.1	0.234066	OCCLUSION & STENOSIS OF CAROTID ARTERY, W/O CEREBRAL INFARCTION	26970
285.21	0.233006	ANEMIA IN CHRONIC KIDNEY DISEASE	1407
70.54	0.229934	CHRONIC HEPATITIS C W/O MENTION OF HEPATIC COMA	28030
289	0.228492	POLYCYTHEMIA, SECONDARY	2185
154.1	0.226166	MALIGNANT NEOPLASM OF RECTUM	2261
780.93	0.224782	MEMORY LOSS	7121
305	0.224382	ALCOHOL ABUSE, UNSPECIFIED DRINKING BEHAVIOR	57609
174.9	0.221855	MALIGNANT NEOPLASM OF BREAST (FEMALE), UNSPECIFIED	1652
362.01	0.22183	BACKGROUND DIABETIC RETINOPATHY	44902
V60.5	0.221415	HOLIDAY RELIEF CARE	1137
440.2	0.218499	ATHEROSCLEROSIS OF NATIVE ARTERIES OF EXTREMITIES, UNSPECIFIED	4886
225.2	0.216269	BENIGN NEOPLASM OF CEREBRAL MENINGES	811
791	0.215477	PROTEINURIA	14456
173.6	0.215437	OTHER MALIGNANT NEOPLASM OF SKIN OF UPPER LIMB, INCLUDING SHOULDER SHOULDER	3961
273.2	0.215248	OTHER PARAPROTEINEMIAS	1057
V49.76	0.215016	ABOVE KNEE AMPUTATION STATUS	3626
E888.9	0.212821	UNSPECIFIED FALL	10050
V60.3	0.21212	PERSON LIVING ALONE	5223
V45.01	0.209977	CARDIAC PACEMAKER IN SITU	11470
714	0.204558	RHEUMATOID ARTHRITIS	17573
153.9	0.203884	MALIGNANT NEOPLASM OF COLON, UNSPECIFIED	10113
414	0.203554	CORONARY ATHEROSCLEROSIS OF UNSPECIFIED TYPE OF VESSEL, NATIVE OR GRAFT	161394
V43.3	0.202788	HEART VALVE REPLACED BY OTHER MEANS	7816
285.8	0.200998	OTHER SPECIFIED ANEMIAS	2826
593.9	0.20069	UNSPECIFIED DISORDER OF KIDNEY AND URETER	32519
424.1	0.200225	AORTIC VALVE DISORDERS	16244
E888.8	0.199267	OTHER FALL	4295
188.9	0.19889	MALIGNANT NEOPLASM OF BLADDER, PART UNSPECIFIED	7703
V43.61	0.198556	SHOULDER JOINT REPLACEMENT STATUS	1011
515	0.19805	POSTINFLAMMATORY PULMONARY FIBROSIS	5306
238.4	0.19642	POLYCYTHEMIA VERA	3685
786.3	0.195137	HEMOPTYSIS	5891
781.3	0.19472	LACK OF COORDINATION	4563
273.1	0.194269	MONOCLONAL PARAPROTEINEMIA	1341
V15.81	0.193946	PERSONAL HISTORY OF NONCOMPLIANCE WITH MEDICAL TREATMENT, PRESENTING HAZARDS TO HEALTH	21672
V49.75	0.192709	BELOW KNEE AMPUTATION STATUS	5641
440.21	0.19248	ATHEROSCLEROSIS OF NATIVE ARTERIES OF EXTREMITIES W/INTERMITTENT CLAUDICATION	13782
707.15	0.192359	ULCER OF OTHER PART OF FOOT	10970
250.42	0.192094	DIABETES WITH RENAL MANIFESTATIONS, TYPE II OR UNSPECIFIED TYPE, UNCONTROLLED	3134
295.9	0.189763	UNSPECIFIED TYPE SCHIZOPHRENIA, UNSPECIFIED STATE	24348
V43.1	0.189628	LENS REPLACED BY OTHER MEANS	44752
332.1	0.186849	SECONDARY PARKINSONISM	1896
428.9	0.186821	HEART FAILURE, UNSPECIFIED	2900
781.2	0.183735	ABNORMALITY OF GAIT	38726
250.4	0.183415	DIABETES WITH RENAL MANIFESTATIONS, TYPE II OR UNSPECIFIED TYPE, NOT STATED AS UNCONTROLLED	15716
295.62	0.183273	SCHIZOPHRENIC DISORDERS, RESIDUAL TYPE, CHRONIC	3650
784.5	0.182722	OTHER SPEECH DISTURBANCE	5860
53.19	0.182326	HERPES ZOSTER WITH OTHER NERVOUS SYSTEM COMPLICATIONS	2176
438.22	0.181906	LATE EFFECT OF CEREBROVASCULAR DISEASE, HEMIPLEGIA AFFECTING NONDOMINANT SIDE	1432
719.7	0.181359	DIFFICULTY IN WALKING	6363
281.9	0.177509	UNSPECIFIED DEFICIENCY ANEMIA	7256
782.3	0.177461	EDEMA	63972
250.01	0.177368	DIABETES MELLITUS WITHOUT MENTION OF COMPLICATION, TYPE I [JUVENILE TYPE], NOT STATED AS UNCONTROLLED	46887
438.9	0.173399	UNSPECIFIED LATE EFFECTS OF CEREBROVASCULAR DISEASE	12246
V12.6	0.172198	PERSONAL HISTORY OF DISEASES OF RESPIRATORY SYSTEM	2017
424.9	0.172022	ENDOCARDITIS, VALVE UNSPECIFIED, UNSPECIFIED CAUSE	5308
331.9	0.171809	CEREBRAL DEGENERATION, UNSPECIFIED	1638
401.9	0.171305	UNSPECIFIED ESSENTIAL HYPERTENSION	568529
303.91	0.170908	OTHER AND UNSPECIFIED ALCOHOL DEPENDENCE, CONTINUOUS DRINKING BEHAVIOR	24635
V65.19	0.169564	OTHER PERSON CONSULTING ON BEHALF OF ANOTHER PERSON	9297
161.1	0.169525	MALIGNANT NEOPLASM OF SUPRAGLOTTIS	583
369	0.168643	BLINDNESS OF BOTH EYES, IMPAIRMENT LEVEL NOT FURTHER SPECIFIED	2463
285.9	0.168198	ANEMIA, UNSPECIFIED	75820
458	0.1681	ORTHOSTATIC HYPOTENSION	8655
596.54	0.167807	NEUROGENIC BLADDER NOS	10045
193	0.167801	MALIGNANT NEOPLASM OF THYROID GLAND	1387
707.8	0.164171	CHRONIC ULCER OF OTHER SPECIFIED SITES	5030
728.87	0.163671	MUSCLE WEAKNESS (GENERALIZED)	8002
799.3	0.162382	DEBILITY, UNSPECIFIED	17706
276.8	0.162026	HYPOPOTASSEMIA	15081
V78.8	0.161742	SCREENING FOR OTHER DISORDERS OF BLOOD AND BLOOD-FORMING ORGANS	6485
374.05	0.159451	TRICHIASIS OF EYELID WITHOUT ENTROPION	2971
414.9	0.157961	CHRONIC ISCHEMIC HEART DISEASE, UNSPECIFIED	110204
V63.2	0.156295	PERSON AWAITING ADMISSION TO ADEQUATE FACILITY ELSEWHERE	2954
783	0.156223	ANOREXIA	3378
707.9	0.155224	CHRONIC ULCER OF UNSPECIFIED SITE	11412
276.7	0.154757	HYPERPOTASSEMIA	15865
584.9	0.15404	ACUTE RENAL FAILURE, UNSPECIFIED	6861
V57.3	0.153687	CARE INVOLVING SPEECH THERAPY	12561
437	0.152789	CEREBRAL ATHEROSCLEROSIS	1968
V10.52	0.1526	PERSONAL HISTORY OF MALIGNANT NEOPLASM OF KIDNEY	1411
276.5	0.15166	VOLUME DEPLETION DISORDER	16002
578.9	0.151185	HEMORRHAGE OF GASTROINTESTINAL TRACT, UNSPECIFIED	21718
250.03	0.151039	DIABETES MELLITUS WITHOUT MENTION OF COMPLICATION, TYPE I [JUVENILE TYPE], UNCONTROLLED	8857
440.1	0.150893	ATHEROSCLEROSIS OF RENAL ARTERY	1557
591	0.150247	HYDRONEPHROSIS	2974
V66.9	0.147888	UNSPECIFIED CONVALESCENCE	1423
161	0.146367	MALIGNANT NEOPLASM OF GLOTTIS	1089
250.02	0.146042	DIABETES MELLITUS WITHOUT MENTION OF COMPLICATION, TYPE II OR UNSPECIFIED TYPE, UNCONTROLLED	75538
553.21	0.145664	INCISIONAL HERNIA WITHOUT MENTION OF OBSTRUCTION OR GANGRENE	4555
784.7	0.144584	EPISTAXIS	11560
304	0.144551	OPIOID TYPE DEPENDENCE UNSPECIFIED	12135
682.9	0.142979	CELLULITIS AND ABSCESS OF UNSPECIFIED SITES	55843
433.11	0.142766	OCCLUSION & STENOSIS OF CAROTID ARTERY, W/ CEREBRAL INFARCTION	3630
365.52	0.141437	PSEUDOEXFOLIATION GLAUCOMA	766
414.8	0.138381	OTHER SPECIFIED FORMS OF CHRONIC ISCHEMIC HEART DISEASE	13830
304.01	0.136666	OPIOID TYPE DEPENDENCE CONTINUOUS	5557
250.6	0.136643	DIABETES WITH NEUROLOGICAL MANIFESTATIONS, TYPE II OR UNSPECIFIED TYPE, NOT STATED AS UNCONTROLLED	44168
298.9	0.135712	UNSPECIFIED PSYCHOSIS	28756
362.11	0.134494	HYPERTENSIVE RETINOPATHY	11510
288.8	0.134384	OTHER SPECIFIED DISEASE OF WHITE BLOOD CELLS	7378
457.1	0.133656	OTHER LYMPHEDEMA	2144
443.89	0.130932	OTHER PERIPHERAL VASCULAR DISEASE	4172
410.9	0.129789	ACUTE MYOCARDIAL INFARCTION, UNSPECIFIED SITE, EPISODE OF CARE UNSPECIFIED	5793
V60.6	0.128842	PERSON LIVING IN RESIDENTIAL INSTITUTION	5028
794.8	0.12849	NONSPECIFIC ABNORMAL RESULTS OF FUNCTION STUDY OF LIVER	32841
250.92	0.128299	DIABETES WITH UNSPECIFIED COMPLICATION, TYPE II OR UNSPECIFIED TYPE, UNCONTROLLED	8396
377.1	0.127934	OPTIC ATROPHY, UNSPECIFIED	4014
250.8	0.127097	DIABETES WITH OTHER SPECIFIED MANIFESTATIONS, TYPE II OR UNSPECIFIED TYPE, NOT STATED AS UNCONTROLLED	18130
959.9	0.126815	OTHER AND UNSPECIFIED INJURY TO UNSPECIFIED SITE	7589
344.1	0.124692	PARAPLEGIA	5711
414.05	0.124339	CORONARY ATHEROSCLEROSIS OF UNSPECIFIED TYPE OF BYPASS GRAFT	3056
494	0.123122	BRONCHIECTASIS WITHOUT ACUTE EXACERBATION	1285
491.9	0.122774	UNSPECIFIED CHRONIC BRONCHITIS	11277
607.1	0.122236	BALANOPOSTHITIS	4530
294.1	0.122036	DEMENTIA IN CONDITIONS CLASSIFIED ELSEWHERE WITHOUT BEHAVIORAL DISTURBANCE	3593
V45.81	0.121919	POSTSURGICAL AORTOCORONARY BYPASS STATUS	46235
V62.9	0.120625	UNSPECIFIED PSYCHOSOCIAL CIRCUMSTANCE	56120
173.4	0.120358	OTHER MALIGNANT NEOPLASM OF SCALP AND SKIN OF NECK	3695
511.9	0.119736	UNSPECIFIED PLEURAL EFFUSION	5515
787.2	0.119673	DYSPHAGIA	36285
293.83	0.119535	MOOD DISORDER IN CONDITIONS CLASSIFIED ELSEWHERE	16544
379.22	0.119377	CRYSTALLINE DEPOSITS IN VITREOUS	2212
403.11	0.11916	HYPERTENSIVE CHRONIC KIDNEY DISEASE, BENIGN, WITH CHRONIC KIDNEY DISEASE STAGE V OR END STAGE RENAL DISEASE	1333
371.2	0.11869	CORNEAL EDEMA, UNSPECIFIED	1453
707.14	0.117946	ULCER OF HEEL AND MIDFOOT	3530
362.02	0.117417	PROLIFERATIVE DIABETIC RETINOPATHY	8749
V60.2	0.117231	INADEQUATE MATERIAL RESOURCES	38553
433.3	0.116722	OCCLUSION & STENOSIS FO MULTIPLE & BILATERAL ARTERIES, W/O MENTION OF CEREBRAL INFARCTION	4370
596.51	0.115262	HYPERTONICITY OF THE BLADDER	1896
829	0.11427	FRACTURE OF UNSPECIFIED BONE, CLOSED	11094
V61.8	0.113868	OTHER SPECIFIED FAMILY CIRCUMSTANCES	3390
786.9	0.113571	OTHER SYMPTOMS INVOLVING RESPIRATORY SYSTEM AND CHEST	5522
428.1	0.113148	LEFT HEART FAILURE	2670
V58.61	0.112686	LONG TERM (CURRENT) USE OF ANTICOAGULANTS	43233
V74.1	0.111724	SCREENING EXAMINATION FOR PULMONARY TUBERCULOSIS	55897
437.9	0.111259	UNSPECIFIED CEREBROVASCULAR DISEASE	5757
733	0.110989	OSTEOPOROSIS, UNSPECIFIED	19103
V60.0	0.110645	LACK OF HOUSING	38235
733.09	0.109571	OTHER OSTEOPOROSIS	1854
205.1	0.109237	CHRONIC MYELOID LEUKEMIA W/O MENTION OF REMISSION	408
V64.2	0.109156	SURGICAL OR OTHER PROCEDURE NOT CARRIED OUT BECAUSE OF PATIENT'S DECISION	12053
440	0.108468	ATHEROSCLEROSIS OF AORTA	3039
V43.64	0.108354	HIP JOINT REPLACEMENT STATUS	8632
185	0.107912	MALIGNANT NEOPLASM OF PROSTATE	48104
787.01	0.106732	NAUSEA W/ VOMITING	16267
459.81	0.106425	VENOUS (PERIPHERAL) INSUFFICIENCY, UNSPECIFIED	25656
564	0.106103	UNSPECIFIED CONSTIPATION	39467
295.32	0.105907	PARANOID TYPE SCHIZOPHRENIA, CHRONIC STATE	11951
412	0.105835	OLD MYOCARDIAL INFARCTION	34469
530.2	0.105803	ULCER OF ESOPHAGUS	8041
366.14	0.104533	POSTERIOR SUBCAPSULAR POLAR SENILE CATARACT	18223
259.9	0.102995	UNSPECIFIED ENDOCRINE DISORDER	1891
295.3	0.102677	PARANOID TYPE SCHIZOPHRENIA, UNSPECIFIED STATE	22085
786.6	0.102364	SWELLING, MASS, OR LUMP IN CHEST	7063
958.3	0.102218	POSTTRAUMATIC WOUND INFECTION NOT ELSEWHERE CLASSIFIED	4307
757.39	0.102216	OTHER SPECIFIED CONGENITAL ANOMALIES OF SKIN	4734
441.9	0.101817	AORTIC ANEURYSM OF UNSPECIFIED SITE WITHOUT MENTION OF RUPTURE	1765
173.3	0.101192	OTHER MALIGNANT NEOPLASM OF SKIN OF OTHER AND UNSPECIFIED PARTS OF FACE	13685
416.8	0.100744	OTHER CHRONIC PULMONARY HEART DISEASES	2463
788.3	0.100566	UNSPECIFIED URINARY INCONTINENCE	18418
362.51	0.100455	NONEXUDATIVE SENILE MACULAR DEGENERATION OF RETINA	17774
371.23	0.100314	BULLOUS KERATOPATHY	772
274.9	0.0983643	GOUT, UNSPECIFIED	50889
311	0.0983617	DEPRESSIVE DISORDER, NOT ELSEWHERE CLASSIFIED	205535
173.2	0.0981984	OTHER MALIGNANT NEOPLASM OF SKIN OF EAR AND EXTERNAL AUDITORY CANAL	3755
362.35	0.0971145	CENTRAL RETINAL VEIN OCCLUSION	2151
E885.9	0.0967202	FALL FROM OTHER SLIPPING,TRIPPING,OR STUMBLING	4693
295.7	0.0954001	SCHIZOAFFECTIVE DISORDER, UNSPECIFIED	18170
V12.59	0.0953428	PERSONAL HISTORY OF OTHER DISEASES, OF CIRCULATORY SYSTEM, NOT ELSEWHERE CLASSIFIED	15641
280.9	0.0952925	IRON DEFICIENCY ANEMIA, UNSPECIFIED	22719
V68.1	0.0949514	ISSUE OF REPEAT PRESCRIPTIONS	282225
716.99	0.0944289	UNSPECIFIED ARTHROPATHY INVOLVING MULTIPLE SITES	5151
780.09	0.0937715	OTHER ALTERATION OF CONSCIOUSNESS	3591
564	0.0936791	CONSTIPATION	13576
454.1	0.0928352	VARICOSE VEINS OF LOWER EXTREMITIES WITH INFLAMMATION	6412
788.2	0.0925485	RETENTION OF URINE, UNSPECIFIED	12305
362.81	0.0924455	RETINAL HEMORRHAGE	5623
V69.9	0.0916157	UNSPECIFIED PROBLEM RELATED TO LIFESTYLE	4625
784.49	0.0915371	OTHER VOICE DISTURBANCE	12497
429.2	0.0908738	CARDIOVASCULAR DISEASE, UNSPECIFIED	19498
459.9	0.0904634	UNSPECIFIED CIRCULATORY SYSTEM DISORDER	3413
780.52	0.0890221	INSOMNIA, UNSPECIFIED	44705
525.1	0.088166	UNSPECIFIED ACQUIRED ABSENCE OF TEETH	74986
250.7	0.0875711	DIABETES WITH PERIPHERAL CIRCULATORY DISORDERS, TYPE II OR UNSPECIFIED TYPE, NOT STATED AS UNCONTROLLED	11232
429.3	0.0858147	CARDIOMEGALY	14510
275	0.0857446	DISORDERS OF IRON METABOLISM	1960
426.1	0.0852305	ATRIOVENTRICULAR BLOCK, UNSPECIFIED	2190
531.9	0.0851411	GASTRIC ULCER, UNSPECIFIED AS ACUTE OR CHRONIC, WITHOUT MENTION OF HEMORRHAGE OR PERFORATION, WITHOUT MENTION OF OBSTRUCTION	3965
173.8	0.0841855	OTHER MALIGNANT NEOPLASM OF OTHER SPECIFIED SITES OF SKIN	2815
560.9	0.0836106	UNSPECIFIED INTESTINAL OBSTRUCTION	3240
356.8	0.0829409	OTHER SPECIFIED IDIOPATHIC PERIPHERAL NEUROPATHY	5410
897	0.082293	TRAUMATIC AMPUTATION OF LEG(S) (COMPLETE) (PARTIAL), UNILATERAL, BELOW KNEE, WITHOUT MENTION OF COMPLICATION	2065
296.7	0.0814312	BIPOLAR I DISORDER, MOST RECENT EPISODE (OR CURRENT) UNSPECIFIED	23313
726.33	0.0810232	OLECRANON BURSITIS	8446
250.82	0.0796361	DIABETES WITH OTHER SPECIFIED MANIFESTATIONS, TYPE II OR UNSPECIFIED TYPE, UNCONTROLLED	2001
730.2	0.0792105	UNSPECIFIED OSTEOMYELITIS, SITE UNSPECIFIED	3762
582.9	0.0790292	CHRONIC GLOMERULONEPHRITIS WITH UNSPECIFIED PATHOLOGICAL LESION IN KIDNEY	3014
362.83	0.0787932	RETINAL EDEMA	9164
998.59	0.0779254	OTHER POSTOPERATIVE INFECTION	5851
907.2	0.0760568	LATE EFFECT OF SPINAL CORD INJURY	2904
438	0.075661	LATE EFFECT OF CEREBROVASCULAR DISEASE, COGNITIVE DEFICITS	3908
362.52	0.0745833	EXUDATIVE SENILE MACULAR DEGENERATION OF RETINA	2939
275.42	0.0743376	HYPERCALCEMIA	3358
294.11	0.0742721	DEMENTIA IN CONDITIONS CLASSIFIED ELSEWHERE WITH BEHAVIORAL DISTURBANCE	1510
388.9	0.0742382	UNSPECIFIED DISORDER OF EAR	7185
599	0.0742183	URINARY TRACT INFECTION, SITE NOT SPECIFIED	59889
955.2	0.0740552	INJURY TO ULNAR NERVE	1566
389.2	0.0735035	MIXED CONDUCTIVE AND SENSORINEURAL HEARING LOSS	18644
285.29	0.0729131	ANEMIA OF OTHER CHRONIC DISEASE	2004
V63.0	0.0723891	RESIDENCE REMOTE FROM HOSPITAL OR OTHER HEALTH CARE FACILITY	5263
355.9	0.0720865	MONONEURITIS OF UNSPECIFIED SITE	40277
281.1	0.071616	OTHER VITAMIN B12 DEFICIENCY ANEMIA	7413
458.9	0.0715448	HYPOTENSION, UNSPECIFIED	14692
379.31	0.0708352	APHAKIA	4311
525.1	0.0703938	LOSS OF TEETH DUE TO ACCIDENT, EXTRACTION, OR LOCAL PERIODONTAL DISEASE	24579
233.4	0.0699429	CARCINOMA IN SITU OF PROSTATE	2745
786.05	0.0693555	SHORTNESS OF BREATH	61240
535.4	0.0689903	OTHER SPECIFIED GASTRITIS W/O MENTION OF HEMORRHAGE	7974
366.53	0.0687782	AFTER-CATARACT, OBSCURING VISION	6224
403.9	0.0685747	HYPERTENSIVE CHRONIC KIDNEY DISEASE, UNSPECIFIED, WITH CHRONIC KIDNEY DISEASE STAGE I THROUGH STAGE IV, OR UNSPECIFIED	4681
V65.1	0.0682046	PERSON CONSULTING ON BEHALF OF ANOTHER PERSON	15629
564.09	0.0673571	OTHER CONSTIPATION	4339
173.1	0.0658112	OTHER MALIGNANT NEOPLASM OF SKIN OF EYELID, INCLUDING CANTHUS	1657
686.9	0.0656893	UNSPECIFIED LOCAL INFECTION OF SKIN AND SUBCUTANEOUS TISSUE	9578
707.1	0.0655201	UNSPECIFIED ULCER OF LOWER LIMB	9953
729.82	0.0642046	CRAMP OF LIMB	13109
381.81	0.0634105	DYSFUNCTION OF EUSTACHIAN TUBE	7226
384.2	0.0630259	PERFORATION OF TYMPANIC MEMBRANE, UNSPECIFIED	3338
532.9	0.0628248	DUODENAL ULCER, UNSPECIFIED AS ACUTE OR CHRONIC, WITHOUT HEMORRHAGE OR PERFORATION, WITHOUT MENTION OF OBSTRUCTION	3658
690.1	0.062482	SEBORRHEIC DERMATITIS, UNSPECIFIED	27881
533.9	0.0617673	PEPTIC ULCER OF UNSPECIFIED SITE, UNSPECIFIED AS ACUTE OR CHRONIC, WITHOUT MENTION OF HEMORRHAGE OR PERFORATION,	25180
726.5	0.0615014	ENTHESOPATHY OF HIP REGION	4542
356.9	0.0613043	UNSPECIFIED IDIOPATHIC PERIPHERAL NEUROPATHY	37506
785.2	0.0612443	UNDIAGNOSED CARDIAC MURMURS	17184
274	0.0611755	GOUTY ARTHROPATHY	13077
307.89	0.0604372	OTHER PAIN DISORDER RELATED TO PSYCHOLOGICAL FACTORS	9366
605	0.0602346	REDUNDANT PREPUCE AND PHIMOSIS	3865
528.9	0.0599481	OTHER AND UNSPECIFIED DISEASES OF THE ORAL SOFT TISSUES	7128
682.6	0.0598577	CELLULITIS AND ABSCESS OF LEG, EXCEPT FOOT	12578
V61.49	0.0595584	OTHER HEALTH PROBLEMS WITHIN THE FAMILY	3921
V65.8	0.0593379	OTHER REASONS FOR SEEKING CONSULTATION	45919
438.89	0.0591823	OTHER LATE EFFECTS OF CEREBROVASCULAR DISEASE	5841
173.5	0.0590844	OTHER MALIGNANT NEOPLASM OF SKIN OF TRUNK, EXCEPT SCROTUM	4845
374.87	0.0590279	DERMATOCHALASIS	8422
924.9	0.0580941	CONTUSION OF UNSPECIFIED SITE	11507
365.12	0.0576061	LOW TENSION GLAUCOMA	4306
719.7	0.0569031	DIFFICULTY IN WALKING INVOLVING JOINT, SITE UNSPECIFIED	3903
427.1	0.0568395	PAROXYSMAL VENTRICULAR TACHYCARDIA	4553
351	0.0567214	BELL'S PALSY	4246
426	0.0562601	ATRIOVENTRICULAR BLOCK, COMPLETE	2941
706.8	0.0556858	OTHER SPECIFIED DISEASES OF SEBACEOUS GLANDS	25835
V07.8	0.0554763	NEED FOR OTHER SPECIFIED PROPHYLACTIC MEASURE	4949
V58.3	0.055119	ATTENTION TO SURGICAL DRESSINGS AND SUTURES	39634
721.1	0.0547089	CERVICAL SPONDYLOSIS WITH MYELOPATHY	5923
490	0.0544753	BRONCHITIS, NOT SPECIFIED AS ACUTE OR CHRONIC	63831
466	0.0543293	ACUTE BRONCHITIS	80007
366.8	0.0541589	OTHER CATARACT	8529
173.9	0.0540893	OTHER MALIGNANT NEOPLASM OF SKIN, SITE UNSPECIFIED	26055
V58.9	0.0540635	UNSPECIFIED AFTERCARE	13291
525.9	0.0538458	UNSPECIFIED DISORDER OF THE TEETH AND SUPPORTING STRUCTURES	145555
550.92	0.0536508	BILATERAL INGUINAL HERNIA, WITHOUT MENTION OF OBSTRUCTION OR GANGRENE	3673
401.1	0.0528517	BENIGN ESSENTIAL HYPERTENSION	123904
598.9	0.0527978	URETHRAL STRICTURE, UNSPECIFIED	5304
366.9	0.0523349	UNSPECIFIED CATARACT	74986
698.9	0.0520902	UNSPECIFIED PRURITIC DISORDER	14773
287.3	0.0512634	PRIMARY THROMBOCYTOPENIA	1235
793.1	0.0504819	NONSPECIFIC ABNORMAL FINDINGS ON RADIOLOGICAL AND OTHER EXAMINATION OF LUNG FIELD	18784
V72.2	0.0503974	DENTAL EXAMINATION	103931
824.8	0.048946	UNSPECIFIED FRACTURE OF ANKLE, CLOSED	6089
379.23	0.0485826	VITREOUS HEMORRHAGE	3837
535.1	0.0485735	ATROPHIC GASTRITIS W/O MENTION OF HEMORRHAGE	4282
787.91	0.0482145	DIARRHEA	44010
211.4	0.0473824	BENIGN NEOPLASM OF RECTUM AND ANAL CANAL	8572
154	0.0472035	MALIGNANT NEOPLASM OF RECTOSIGMOID JUNCTION	2027
344.9	0.0470572	PARALYSIS, UNSPECIFIED	4966
286.9	0.0470112	OTHER AND UNSPECIFIED COAGULATION DEFECTS	12567
V53.31	0.0469711	FITTING & ADJUSTMENT OF CARDIAC PACEMAKER	3101
373	0.0468276	BLEPHARITIS, UNSPECIFIED	33316
788.31	0.0467741	URGE INCONTINENCE	5404
V68.89	0.0463465	ENCOUNTERS FOR OTHER SPECIFIED ADMINISTRATIVE PURPOSE	129734
719.49	0.0462745	PAIN IN JOINT INVOLVING MULTIPLE SITES	18614
784.2	0.0442787	SWELLING, MASS, OR LUMP IN HEAD AND NECK	11997
715.09	0.0434292	OSTEOARTHROSIS, GENERALIZED, INVOLVING MULTIPLE SITES	16978
V06.6	0.0426661	PROPHYLACTIC VACCINE AGAINST STREPTOCOCCUS PNEUMONIAE & INFLUENZA	19066
788.41	0.0425059	URINARY FREQUENCY	19572
401	0.0424727	MALIGNANT ESSENTIAL HYPERTENSION	4921
250.5	0.0421357	DIABETES WITH OPHTHALMIC MANIFESTATIONS, TYPE II OR UNSPECIFIED TYPE, NOT STATED AS UNCONTROLLED	41349
300	0.0419274	ANXIETY STATE, UNSPECIFIED	86335
295.72	0.0416866	SCHIZOAFFECTIVE DISORDER, CHRONIC	6358
344.04	0.0415878	QUADRIPLEGIA, C5-C7, INCOMPLETE	1932
535.5	0.0415298	UNSPECIFIED GASTRITIS AND GASTRODUODENITIS W/O MENTION OF HEMORRAGE	23532
V81.6	0.0409729	SCREENING FOR OTHER AND UNSPECIFIED GENITOURINARY CONDITIONS	13731
V81.1	0.0409541	SCREENING FOR HYPERTENSION	100180
553.9	0.0408916	HERNIA OF UNSPECIFIED SITE WITHOUT MENTION OF OBSTRUCTION OR GANGRENE	8441
266.2	0.0408274	OTHER B-COMPLEX DEFICIENCIES	16293
523.8	0.0403629	OTHER SPECIFIED PERIODONTAL DISEASES	35985
715.95	0.0400764	OSTEOARTHROSIS, UNSPECIFIED WHETHER GENERALIZED OR LOCALIZED, INVOLVING PELVIC REGION AND THIGH	18442
879.8	0.0400481	OPEN WOUND(S) (MULTIPLE) OF UNSPECIFIED SITE(S), WITHOUT MENTION OF COMPLICATION	9553
356.2	0.039931	HEREDITARY SENSORY NEUROPATHY	4408
362.36	0.0397137	VENOUS TRIBUTARY (BRANCH) OCCLUSION OF RETINA	2785
521.03	0.0394449	DENTAL CARIES EXTENDING INTO PULP	13685
366.17	0.0390279	TOTAL OR MATURE CATARACT	6314
357.2	0.0379496	POLYNEUROPATHY IN DIABETES	27730
796.4	0.03783	OTHER ABNORMAL CLINICAL FINDINGS	12842
727.61	0.0376302	COMPLETE RUPTURE OF ROTATOR CUFF	6852
440.9	0.0374159	GENERALIZED AND UNSPECIFIED ATHEROSCLEROSIS	5107
493.2	0.037403	CHRONIC OBSTRUCTIVE ASTHMA, UNSPECIFIED	6672
V57.21	0.0371149	ENCOUNTER FOR OCCUPATIONAL THERAPY	41806
374	0.0367691	ENTROPION, UNSPECIFIED	1000
V60.8	0.0366431	OTHER SPECIFIED HOUSING OR ECONOMIC CIRCUMSTANCES	17448
553.2	0.0363803	UNSPECIFIED VENTRAL HERNIA WITHOUT MENTION OF OBSTRUCTION OR GANGRENE	8307
202.1	0.03637	MYCOSIS FUNGOIDES, UNSPECIFIED SITE, EXTRANODAL AND SOLID ORGAN SITES	525
600.91	0.0358313	HYPERPLASIA OF PROSTATE, UNSPECIFIED, WITH URINARY OBSTRUCTION AND OTHER LOWER URINARY SYMPTOMS (LUTS)	2972
250.62	0.035142	DIABETES WITH NEUROLOGICAL MANIFESTATIONS, TYPE II OR UNSPECIFIED TYPE, UNCONTROLLED	4935
799.2	0.0348948	NERVOUSNESS	5342
722.6	0.0346627	DEGENERATION OF INTERVERTEBRAL DISC, SITE UNSPECIFIED	21876
V65.43	0.03458	COUNSELING ON INJURY PREVENTION	59464
V79.1	0.0342954	SCREENING FOR ALCOHOLISM	178949
250.51	0.0339507	DIABETES WITH OPHTHALMIC MANIFESTATIONS, TYPE I [JUVENILE TYPE], NOT STATED AS UNCONTROLLED	7887
V65.42	0.0337232	COUNSELING ON SUBSTANCE USE AND ABUSE	32167
724.02	0.0336274	SPINAL STENOSIS OF LUMBAR REGION	19906
295.92	0.0335542	UNSPECIFIED TYPE SCHIZOPHRENIA, CHRONIC STATE	4478
V13.4	0.0332162	PERSONAL HISTORY OF ARTHRITIS	924
695.89	0.0330906	OTHER SPECIFIED ERYTHEMATOUS CONDITIONS	4618
703.8	0.0329259	OTHER SPECIFIED DISEASES OF NAIL	41326
290.43	0.0324592	VASCULAR DEMENTIA, WITH DEPRESSED MOOD	581
682.7	0.0322777	CELLULITIS AND ABSCESS OF FOOT, EXCEPT TOES	6150
441.2	0.0319902	THORACIC ANEURYSM WITHOUT MENTION OF RUPTURE	1283
782.9	0.0317959	OTHER SYMPTOMS INVOLVING SKIN AND INTEGUMENTARY TISSUES	2296
296.4	0.031774	BIPOLAR I DISORDER, MOST RECENT EPISODE (OR CURRENT) MANIC, UNSPECIFIED	7754
854	0.0315982	INTRACRANIAL INJURY OF OTHER AND UNSPECIFIED NATURE, WITHOUT MENTION OF OPEN INTRACRANIAL WOUND, WITH STATE OF CONSCIOUSNESS	5262
596.59	0.0312813	OTHER DISORDER OF THE BLADDER	5891
790.92	0.0311922	ABNORMAL COAGULATION PROFILE	1774
216.1	0.0310863	BENIGN NEOPLASM OF EYELID, INCLUDING CANTHUS	4706
V65.40	0.0305625	OTHER UNSPECIFIED COUNSELING	401505
172.9	0.0284704	MELANOMA OF SKIN, SITE UNSPECIFIED	4554
300.02	0.028446	GENERALIZED ANXIETY DISORDER	32130
715	0.0281829	OSTEOARTHROSIS, GENERALIZED, INVOLVING UNSPECIFIED SITE	16025
281	0.0278924	PERNICIOUS ANEMIA	2694
690.18	0.0273069	OTHER SEBORRHEIC DERMATITIS	3660
V65.49	0.0272992	OTHER SPECIFIED COUNSELING	427372
701.1	0.0272865	KERATODERMA, ACQUIRED	29127
453.8	0.0271753	EMBOLISM AND THROMBOSIS OF OTHER SPECIFIED VEINS	14494
780.9	0.026791	OTHER GENERAL SYMPTOMS	40501
723	0.0262371	SPINAL STENOSIS IN CERVICAL REGION	10501
786	0.0258825	RESPIRATORY ABNORMALITY, UNSPECIFIED	7962
574.2	0.0251555	CALCULUS OF GALLBLADDER WITHOUT MENTION OF CHOLECYSTITIS, WITHOUT MENTION OF OBSTRUCTION	12469
300.09	0.0250584	OTHER ANXIETY STATES	17841
427.32	0.024613	ATRIAL FLUTTER	7368
110.1	0.0237541	DERMATOPHYTOSIS OF NAIL	118957
785.9	0.0236739	OTHER SYMPTOMS INVOLVING CARDIOVASCULAR SYSTEM	19829
V72.84	0.023413	PRE-OPERATIVE EXAMINATION, UNSPECIFIED	48006
V68.9	0.0232823	ENCOUNTERS FOR UNSPECIFIED ADMINISTRATIVE PURPOSE	79098
514	0.0230938	PULMONARY CONGESTION AND HYPOSTASIS	4931
780.99	0.0230794	OTHER GENERAL SYMPTOMS	33986
792.1	0.0228118	NONSPECIFIC ABNORMAL FINDINGS IN STOOL CONTENTS	23081
368	0.0226573	AMBLYOPIA, UNSPECIFIED	6029
V61.9	0.0226278	UNSPECIFIED FAMILY CIRCUMSTANCE	5195
521	0.0225365	DENTAL CARIES	43986
V62.82	0.0225246	BEREAVEMENT, UNCOMPLICATED	8464
596	0.0223891	BLADDER NECK OBSTRUCTION	10295
V49.89	0.0221122	OTHER SPECIFIED CONDITIONS INFLUENCING HEALTH STATUS	4549
374.34	0.0216528	BLEPHAROCHALASIS	1823
309.1	0.0215952	ADJUSTMENT REACTION WITH PROLONGED DEPRESSIVE REACTION	5530
252	0.0213645	HYPERPARATHYROIDISM	2062
309.24	0.0212761	ADJUSTMENT DISORDER WITH ANXIETY	8630
790.4	0.0211509	NONSPECIFIC ELEVATION OF LEVELS OF TRANSAMINASE OR LACTIC ACID DEHYDROGENASE (LDH)	8059
719.45	0.0207533	PAIN IN JOINT INVOLVING PELVIC REGION AND THIGH	32902
227.3	0.0206791	BENIGN NEOPLASM OF PITUITARY GLAND AND CRANIOPHARYNGEAL DUCT	1475
785.6	0.0203229	ENLARGEMENT OF LYMPH NODES	9301
V71.9	0.0202029	OBSERVATION FOR UNSPECIFIED SUSPECTED CONDITION	12814
789.07	0.0197625	ABDOMINAL PAIN, GENERALIZED	11256
611.1	0.0196258	HYPERTROPHY OF BREAST	5776
781	0.0191879	ABNORMAL INVOLUNTARY MOVEMENTS	15051
V69.0	0.0187692	LACK OF PHYSICAL EXERCISE	2803
78.1	0.0186209	OTHER DISEASES DUE TO VIRUSES AND CHLAMYDIAE, VIRAL WARTS, UNSPECIFIED	19606
250.9	0.0184038	DIABETES WITH UNSPECIFIED COMPLICATION, TYPE II OR UNSPECIFIED TYPE, NOT STATED AS UNCONTROLLED	12616
596.8	0.0183761	OTHER SPECIFIED DISORDERS OF BLADDER	3980
V68.0	0.0176536	ISSUE OF MEDICAL CERTIFICATES	10220
366.1	0.0176504	SENILE CATARACT, UNSPECIFIED	50066
706.3	0.0175682	SEBORRHEA	3556
V67.51	0.016985	FOLLOW-UP EXAMINATION FOLLOWING COMPLETED TREATMENT WITH HIGH-RISK MEDICATIONS, NOT ELSEWHERE CLASSIFIED	2958
780.2	0.016282	SYNCOPE AND COLLAPSE	27223
V81.4	0.0161546	SCREENING FOR OTHER AND UNSPECIFIED RESPIRATORY CONDITIONS	21850
368.4	0.0161385	VISUAL FIELD DEFECT, UNSPECIFIED	13244
354.2	0.0158018	LESION OF ULNAR NERVE	9511
789.01	0.0154603	ABDOMINAL PAIN, RIGHT UPPER QUADRANT	10098
530.1	0.0152465	ESOPHAGITIS, UNSPECIFIED	12922
788.1	0.0148571	DYSURIA	15042
V69.8	0.0142331	OTHER PROBLEMS RELATED TO LIFESTYLE	6498
600.1	0.0139254	NODULAR PROSTATE	5689
367.21	0.0137039	REGULAR ASTIGMATISM	35649
289.9	0.0135626	UNSPECIFIED DISEASES OF BLOOD AND BLOOD-FORMING ORGANS	2126
706.2	0.013314	SEBACEOUS CYST	41657
794.31	0.0132629	NONSPECIFIC ABNORMAL ELECTROCARDIOGRAM (ECG) (EKG)	28347
362.5	0.0129296	MACULAR DEGENERATION (SENILE) OF RETINA, UNSPECIFIED	14561
427.9	0.0128749	CARDIAC DYSRHYTHMIA, UNSPECIFIED	49490
696.1	0.0127821	OTHER PSORIASIS AND SIMILAR DISORDERS	20236
366.16	0.0126371	SENILE NUCLEAR SCLEROSIS	122084
790.5	0.0126334	OTHER NONSPECIFIC ABNORMAL SERUM ENZYME LEVELS	6283
366.04	0.012037	NUCLEAR NONSENILE CATARACT	7528
V71.89	0.0118746	OBSERVATION FOR OTHER SPECIFIED SUSPECTED CONDITIONS	20947
414.01	0.0118222	CORONARY ATHEROSCLEROSIS OF NATIVE CORONARY VESSEL	89511
V42.2	0.0118004	HEART VALVE REPLACED BY TRANSPLANT	1158
780.6	0.011761	FEVER	17609
786.07	0.0117283	WHEEZING	5482
692.79	0.011291	OTHER DERMATITIS DUE TO SOLAR RADIATION	3396
434.91	0.0110866	CEREBRAL ARTERY OCCLUSION, UNSPECIFIED, W/ CEREBRAL INFARCTION	2195
707.19	0.0109325	ULCER OF OTHER PART OF LOWER LIMB	3267
724.5	0.0106183	BACKACHE, UNSPECIFIED	131578
698.3	0.0105872	LICHENIFICATION AND LICHEN SIMPLEX CHRONICUS	7864
V80.1	0.0105426	SCREENING FOR GLAUCOMA	5233
700	0.0103814	CORNS AND CALLOSITIES	45756
558.9	0.0103272	OTHER AND UNSPECIFIED NONINFECTIOUS GASTROENTERITIS AND COLITIS	29353
716.9	0.0102791	UNSPECIFIED ARTHROPATHY, SITE UNSPECIFIED	52529
362.34	0.010197	TRANSIENT RETINAL ARTERIAL OCCLUSION	1903
V10.51	0.00949784	PERSONAL HISTORY OF MALIGNANT NEOPLASM OF BLADDER	4442
782.2	0.00949028	LOCALIZED SUPERFICIAL SWELLING, MASS, OR LUMP	15725
518.89	0.00938163	OTHER DISEASES OF LUNG, NEC	19150
583.9	0.00933431	NEPHRITIS AND NEPHROPATHY, NOT SPECIFIED AS ACUTE OR CHRONIC, WITH UNSPECIFIED PATHOLOGICAL LESION IN KIDNEY	2471
250.91	0.00916221	DIABETES WITH UNSPECIFIED COMPLICATION, TYPE I [JUVENILE TYPE], NOT STATED AS UNCONTROLLED	1534
366.15	0.00903725	CORTICAL SENILE CATARACT	33821
289.8	0.00903435	OTHER SPECIFIED DISEASES OF BLOOD AND BLOOD-FORMING ORGANS	2362
V58.89	0.00888964	OTHER SPECIFIED AFTERCARE	10056
368.2	0.0088613	DIPLOPIA	6467
716.91	0.00869249	UNSPECIFIED ARTHROPATHY INVOLVING SHOULDER REGION	6271
345.9	0.00834524	EPILEPSY, UNSPECIFIED, WITHOUT MENTION OF INTRACTABLE EPILEPSY	7956
251.2	0.00770101	HYPOGLYCEMIA, UNSPECIFIED	9180
V62.3	0.00732092	EDUCATIONAL CIRCUMSTANCES	48498
530.85	0.00720423	BARRETT'S ESOPHAGUS	6226
238.2	0.00666141	NEOPLASM OF UNCERTAIN BEHAVIOR OF SKIN	24107
366.5	0.00652924	AFTER-CATARACT, UNSPECIFIED	5701
366.12	0.00630512	INCIPIENT SENILE CATARACT	13480
535	0.00616716	ACUTE GASTRITIS W/0 MENTION OF HEMORRHAGE	6699
369.2	0.00613285	LOW VISION, BOTH EYES, NOT OTHERWISE SPECIFIED	4154
530.3	0.00610746	STRICTURE AND STENOSIS OF ESOPHAGUS	6823
371.57	0.00588534	ENDOTHELIAL CORNEAL DYSTROPHY	1613
787.02	0.00588493	NAUSEA ALONE	12203
E928.9	0.00485653	UNSPECIFIED ACCIDENT	18377
380.4	0.00484094	IMPACTED CERUMEN	66293
V71.7	0.00476217	OBSERVATION FOR SUSPECTED CARDIOVASCULAR DISEASE	27019
788.43	0.00436987	NOCTURIA	16227
716.95	0.0043391	UNSPECIFIED ARTHROPATHY INVOLVING PELVIC REGION AND THIGH	20042
300.4	0.00433822	DYSTHYMIC DISORDER	68171
V62.89	0.00425342	OTHER PSYCHOLOGICAL OR PHYSICAL STRESS, NOT ELSEWHERE CLASSIFIED	40701
V15.82	0.00397444	HISTORY OF TOBACCO USE	43539
V58.69	0.00375246	LONG TERM (CURRENT) USE OF OTHER MEDICATIONS	60386
703	0.00357137	INGROWING NAIL	32648
578.1	0.0033047	BLOOD IN STOOL	43929
715.16	0.00303222	OSTEOARTHROSIS, LOCALIZED, PRIMARY, INVOLVING LOWER LEG	11096
373.12	0.00287676	HORDEOLUM INTERNUM	5031
501	0.00285855	ASBESTOSIS	3457
721	0.00268093	CERVICAL SPONDYLOSIS WITHOUT MYELOPATHY	23586
787.6	0.0023707	INCONTINENCE OF FECES	2923
294.9	0.00219322	UNSPECIFIED PERSISTENT MENTAL DISORDERS DUE TO CONDITIONS CLASSIFIED ELSEWHERE	12866
380.1	0.00213682	INFECTIVE OTITIS EXTERNA, UNSPECIFIED	18864
600.21	0.00208559	BENIGN LOCALIZED HYPERPLASIA OF PROSTATE WITH URINARY OBSTRUCTION AND OTHER LOWER URINARY TRACT SYMPTOMS (LUTS)	2058
377.41	0.00196246	ISCHEMIC OPTIC NEUROPATHY	1990
729.81	0.00187761	SWELLING OF LIMB	16217
521.02	0.00185769	DENTAL CARIES EXTENDING INTO DENTINE	17580
583.81	0.00184397	NEPHRITIS AND NEPHROPATHY, NOT SPECIFIED AS ACUTE OR CHRONIC, IN DISEASES CLASSIFIED ELSEWHERE	5869
V42.5	0.00142016	CORNEA REPLACED BY TRANSPLANT	1017
735.8	0.00114972	OTHER ACQUIRED DEFORMITIES OF TOE	13122
569.49	0.00107218	OTHER SPECIFIED DISORDERS OF RECTUM AND ANUS	3822
V79.0	0.00094117	SCREENING FOR DEPRESSION	132377
296.32	0.00042353	MAJOR DEPRESSIVE AFFECTIVE DISORDER, RECURRENT EPISODE, MODERATE DEGREE	23171
53.9	0.00021118	HERPES ZOSTER WITHOUT MENTION OF COMPLICATION	13888
729.2	0.00019433	NEURALGIA, NEURITIS, AND RADICULITIS, UNSPECIFIED	22991
716.98	0.00018076	UNSPECIFIED ARTHROPATHY INVOLVING OTHER UNSPECIFIED SITES	6213
728.2	0.00014585	MUSCULAR WASTING AND DISUSE ATROPHY, NOT ELSEWHERE CLASSIFIED	3072
V15.89	1.45161e-05	OTHER SPECIFIED PERSONAL HISTORY PRESENTING HAZARDS TO HEALTH	9275
V68.81	3.62815e-06	REFERRAL OF PATIENT WITHOUT EXAMINATION OR TREATMENT	92453
110.3	-7.38e-07	DERMATOPHYTOSIS OF GROIN AND PERIANAL AREA	8238
438.11	-0.0002598	LATE EFFECT OF CEREBROVASCULAR DISEASE, SPEECH AND LANGUAGE DEFICITS, APHASIA	2194
365.1	-0.000392	OPEN-ANGLE GLAUCOMA, UNSPECIFIED	15166
V72.83	-0.0009647	OTHER SPECIFIED PRE-OPERATIVE EXAMINATION	89003
V10.82	-0.001178	PERSONAL HISTORY OF MALIGNANT MELANOMA OF SKIN	5320
402.9	-0.0014367	HYPERTENSIVE HEART DISEASE, UNSPECIFIED, WITHOUT HEART FAILURE	7203
411.1	-0.0017575	INTERMEDIATE CORONARY SYNDROME	17228
296.8	-0.0023217	BIPOLAR DISORDER, UNSPECIFIED	8942
257.2	-0.0023699	OTHER TESTICULAR HYPOFUNCTION	10349
724.1	-0.0024061	PAIN IN THORACIC SPINE	6457
569	-0.0026623	ANAL AND RECTAL POLYP	7064
355.8	-0.00279	MONONEURITIS OF LOWER LIMB, UNSPECIFIED	6468
599.6	-0.0030106	URINARY OBSTRUCTION, UNSPECIFIED	7094
724.9	-0.0032696	OTHER UNSPECIFIED BACK DISORDERS	16346
788.21	-0.0033715	INCOMPLETE BLADDER EMPTYING	2928
366.19	-0.0034282	OTHER AND COMBINED FORMS OF SENILE CATARACT	9362
V52.8	-0.0036106	FITTING AND ADJUSTMENT OF OTHER SPECIFIED PROSTHETIC DEVICE	5516
786.09	-0.0038001	OTHER DYSPNEA AND RESPIRATORY ABNORMALITY	59410
V53.7	-0.0043779	FITTING AND ADJUSTMENT OF ORTHOPEDIC DEVICES	21023
790.93	-0.0045453	ELEVATED PROSTATE SPECIFIC ANTIGEN [PSA]	66042
300.9	-0.0050204	UNSPECIFIED NONPSYCHOTIC MENTAL DISORDER	12190
250.61	-0.0050935	DIABETES WITH NEUROLOGICAL MANIFESTATIONS, TYPE I [JUVENILE TYPE], NOT STATED AS UNCONTROLLED	7339
366.11	-0.0054026	PSEUDOEXFOLIATION OF LENS CAPSULE	1639
426.4	-0.0056832	RIGHT BUNDLE BRANCH BLOCK	3978
604.9	-0.0061398	ORCHITIS AND EPIDIDYMITIS, UNSPECIFIED	11215
555.9	-0.0062551	REGIONAL ENTERITIS OF UNSPECIFIED SITE	3376
722.52	-0.0062928	DEGENERATION OF LUMBAR OR LUMBOSACRAL INTERVERTEBRAL DISC	34430
368.13	-0.0063442	VISUAL DISCOMFORT	7409
721.3	-0.0063967	LUMBOSACRAL SPONDYLOSIS WITHOUT MYELOPATHY	28729
286.5	-0.0066479	HEMORRHAGIC DISORDER DUE TO INTRINSIC CIRCULATING ANTICOAGULANTS	3041
553.1	-0.0068566	UMBILICAL HERNIA WITHOUT MENTION OF OBSTRUCTION OR GANGRENE	9937
600.2	-0.00698	BENIGN LOCALIZED HYPERPLASIA OF PROSTATE	4532
V72.9	-0.0070212	UNSPECIFIED EXAMINATION	36239
599.7	-0.0074681	HEMATURIA	53333
365.11	-0.0079663	PRIMARY OPEN ANGLE GLAUCOMA	31614
523.4	-0.0079855	CHRONIC PERIODONTITIS	56573
V72.82	-0.0079976	PRE-OPERATIVE RESPIRATORY EXAMINATION	7738
451.19	-0.0080326	PHLEBITIS AND THROMBOPHLEBITIS OF OTHER DEEP VESSELS OF LOWER EXTREMITIES	1907
799.9	-0.0082584	OTHER UNKNOWN AND UNSPECIFIED CAUSE OF MORBIDITY OR MORTALITY	41456
414.02	-0.0083704	CORONARY ATHEROSCLEROSIS OF AUTOLOGOUS VEIN BYPASS GRAFT	5368
295.6	-0.008471	SCHIZOPHRENIC DISORDERS, RESIDUAL TYPE, UNSPECIFIED	6449
721.9	-0.0086521	SPONDYLOSIS OF UNSPECIFIED SITE WITHOUT MENTION OF MYELOPATHY	14389
362.1	-0.0086798	BACKGROUND RETINOPATHY, UNSPECIFIED	5069
692.74	-0.0087471	OTHER CHRONIC DERMATITIS DUE TO SOLAR RADIATION	3320
V72.81	-0.0088228	PRE-OPERATIVE CARDIOVASCULAR EXAMINATION	30391
729.89	-0.0091071	OTHER MUSCULOSKELETAL SYMPTOMS REFERABLE TO LIMBS	3699
V67.9	-0.0093323	UNSPECIFIED FOLLOW-UP EXAMINATION	29604
369.9	-0.0101079	UNSPECIFIED VISUAL LOSS	14240
365	-0.0103948	PREGLAUCOMA, UNSPECIFIED	52302
V15.2	-0.0107406	PERSONAL HISTORY OF SURGERY TO OTHER MAJOR ORGANS, PRESENTING HAZARDS TO HEALTH	4194
733.9	-0.0107876	DISORDER OF BONE AND CARTILAGE, UNSPECIFIED	13917
715.35	-0.0110298	OSTEOARTHROSIS, LOCALIZED, NOT SPECIFIED WHETHER PRIMARY OR SECONDARY, INVOLVING PELVIC REGION AND THIGH	3655
719.44	-0.0116931	PAIN IN JOINT INVOLVING HAND	20701
736.89	-0.0118969	OTHER ACQUIRED DEFORMITY OF OTHER PARTS OF LIMB	5884
735.4	-0.0120459	OTHER HAMMER TOE (ACQUIRED)	17868
V57.1	-0.0121307	CARE INVOLVING OTHER PHYSICAL THERAPY	101039
429.9	-0.0124704	HEART DISEASE, UNSPECIFIED	20440
375.15	-0.0126822	TEAR FILM INSUFFICIENCY, UNSPECIFIED	51121
726.2	-0.0126937	OTHER AFFECTIONS OF SHOULDER REGION, NOT ELSEWHERE CLASSIFIED	15891
723.4	-0.0130035	BRACHIAL NEURITIS OR RADICULITIS NOS	20177
296.2	-0.0131246	MAJOR DEPRESSIVE AFFECTIVE DISORDER, SINGLE EPISODE, UNSPECIFIED DEGREE	34796
413.9	-0.0140046	OTHER AND UNSPECIFIED ANGINA PECTORIS	50132
388.7	-0.0140641	OTALGIA, UNSPECIFIED	14326
728.6	-0.0145775	CONTRACTURE OF PALMAR FASCIA	4900
266.9	-0.0146774	UNSPECIFIED VITAMIN B DEFICIENCY	823
789	-0.0150404	ABDOMINAL PAIN, UNSPECIFIED SITE	78081
V03.82	-0.0151158	PROPHYLACTIC VACCINATION AGAINST STREPTOCOCCUS PNEUMONIAE	110213
V77.99	-0.0151812	OTHER AND UNSPECIFIED ENDOCRINE, NUTRITIONAL, METABOLIC, AND IMMUNITY DISORDERS	11899
342.9	-0.0171486	UNSPECIFIED HEMIPLEGIA & HEMIPARESIS AFFECTING UNSPECIFIED SIDE	2841
789.06	-0.0171518	ABDOMINAL PAIN, EPIGASTRIC	11581
724.4	-0.0173117	THORACIC OR LUMBOSACRAL NEURITIS OR RADICULITIS, UNSPECIFIED	28200
250.52	-0.0173491	DIABETES WITH OPHTHALMIC MANIFESTATIONS, TYPE II OR UNSPECIFIED TYPE, UNCONTROLLED	4649
470	-0.0175858	DEVIATED NASAL SEPTUM	12322
V67.59	-0.0178653	OTHER FOLLOW-UP EXAMINATION	39278
736.79	-0.0179835	OTHER ACQUIRED DEFORMITIES OF ANKLE AND FOOT	5380
309	-0.0180073	ADJUSTMENT DISORDER WITH DEPRESSED MOOD	17625
472	-0.0186002	CHRONIC RHINITIS	31956
722.4	-0.0189155	DEGENERATION OF CERVICAL INTERVERTEBRAL DISC	16052
V12.71	-0.0190645	PERSONAL HISTORY OF PEPTIC ULCER DISEASE	4678
728.3	-0.0193139	OTHER SPECIFIC MUSCLE DISORDERS	3253
296.6	-0.0199443	BIPOLAR I DISORDER, MOST RECENT EPISODE (OR CURRENT) MIXED, UNSPECIFIED	11009
715.98	-0.0200289	OSTEOARTHROSIS, UNSPECIFIED WHETHER GENERALIZED OR LOCALIZED, INVOLVING OTHER SPECIFIED SITES	59579
681.1	-0.0208022	UNSPECIFIED CELLULITIS AND ABSCESS OF TOE	4458
216.3	-0.0213335	BENIGN NEOPLASM OF SKIN OF OTHER AND UNSPECIFIED PARTS OF FACE	7673
715.8	-0.0214619	OSTEOARTHROSIS INVOLVING OR WITH MENTION OF MORE THAN ONE SITE, BUT NOT SPECIFIED AS GENERALIZED, AND	3104
594.1	-0.0216621	OTHER CALCULUS IN BLADDER	2025
736.81	-0.0220897	UNEQUAL LEG LENGTH (ACQUIRED)	5391
382.9	-0.0224042	UNSPECIFIED OTITIS MEDIA	28687
309.28	-0.022864	ADJUSTMENT DISORDER WITH MIXED ANXIETY AND DEPRESSED MOOD	20966
V67.09	-0.023864	FOLLOW-UP EXAMINATION,FOLLOWING OTHER SURGERY	42304
786.52	-0.0238908	PAINFUL RESPIRATION	20097
735	-0.023964	HALLUX VALGUS (ACQUIRED)	11191
296.31	-0.0241361	MAJOR DEPRESSIVE AFFECTIVE DISORDER, RECURRENT EPISODE, MILD DEGREE	8158
600	-0.0246571	HYPERPLASIA OF PROSTATE	11643
782.1	-0.0247941	RASH AND OTHER NONSPECIFIC SKIN ERUPTION	62657
V04.8	-0.0248285	NEED FOR PROPHYLACTIC VACCINATION AND INOCULATION AGAINST INFLUENZA	368547
726.7	-0.0252117	ENTHESOPATHY OF ANKLE AND TARSUS, UNSPECIFIED	12430
365.04	-0.0255586	OCULAR HYPERTENSION	18872
367.1	-0.0257624	MYOPIA	85146
952.9	-0.0258078	UNSPECIFIED SITE OF SPINAL CORD INJURY WITHOUT SPINAL BONE INJURY	1474
371.41	-0.0259034	SENILE CORNEAL CHANGES	3326
350.1	-0.0262257	TRIGEMINAL NEURALGIA	2075
715.89	-0.0263052	OSTEOARTHROSIS INVOLVING OR WITH MENTION OF MULTIPLE SITES, BUT NOT SPECIFIED AS GENERALIZED	22284
V65.41	-0.0263185	EXERCISE COUNSELING	107380
461.9	-0.0269327	ACUTE SINUSITIS, UNSPECIFIED	48653
363.32	-0.0270297	OTHER MACULAR SCARS OF RETINA	3128
530.11	-0.0282608	REFLUX ESOPHAGITIS	21957
301.9	-0.0282837	UNSPECIFIED PERSONALITY DISORDER	13677
426.11	-0.0283306	FIRST DEGREE ATRIOVENTRICULAR BLOCK	3756
V79.8	-0.028602	SCREENING FOR OTHER SPECIFIED MENTAL DISORDERS AND DEVELOPMENTAL HANDICAPS	11585
728.85	-0.0287409	SPASM OF MUSCLE	23855
V71.09	-0.0287686	OBSERVATION OF OTHER SUSPECTED MENTAL CONDITION	17485
V80.2	-0.028793	SCREENING FOR OTHER EYE CONDITIONS	22998
724	-0.0291806	SPINAL STENOSIS OF UNSPECIFIED REGION	10417
719.9	-0.0292426	UNSPECIFIED DISORDER OF JOINT, SITE UNSPECIFIED	5217
V62.4	-0.0295077	SOCIAL MALADJUSTMENT	3655
295.34	-0.0295651	PARANOID TYPE SCHIZOPHRENIA, CHRONIC STATE WITH ACUTE EXACERBATION	2221
367.2	-0.0296367	ASTIGMATISM, UNSPECIFIED	86591
709.2	-0.0298704	SCAR CONDITIONS AND FIBROSIS OF SKIN	8698
790.6	-0.0298925	OTHER ABNORMAL BLOOD CHEMISTRY	50128
211.3	-0.0301703	BENIGN NEOPLASM OF COLON	91603
278	-0.0301749	OBESITY, UNSPECIFIED	199011
V10.83	-0.0302404	PERSONAL HISTORY OF OTHER MALIGNANT NEOPLASM OF SKIN	17645
368.8	-0.0305765	OTHER SPECIFIED VISUAL DISTURBANCES	29389
V53.2	-0.030891	FITTING AND ADJUSTMENT OF HEARING AID	45026
715.97	-0.0309528	OSTEOARTHROSIS, UNSPECIFIED WHETHER GENERALIZED OR LOCALIZED, INVOLVING ANKLE AND FOOT	9818
443.81	-0.0310505	PERIPHERAL ANGIOPATHY IN DISEASES CLASSIFIED ELSEWHERE	2800
719.43	-0.0311317	PAIN IN JOINT INVOLVING FOREARM	11510
724.2	-0.0312428	LUMBAGO	231171
729.5	-0.0315881	PAIN IN LIMB	111398
296.35	-0.0316285	MAJOR DEPRESSIVE AFFECTIVE DISORDER, RECURRENT EPISODE, IN PARTIAL OR UNSPECIFIED REMISSION	4935
789.04	-0.0318561	ABDOMINAL PAIN, LEFT LOWER QUADRANT	6542
303.93	-0.0319377	OTHER AND UNSPECIFIED ALCOHOL DEPENDENCE, IN REMISSION	28248
601	-0.0320414	ACUTE PROSTATITIS	5790
372.14	-0.0322455	OTHER CHRONIC ALLERGIC CONJUNCTIVITIS	8706
709.8	-0.0327701	OTHER SPECIFIED DISORDERS OF SKIN	14258
V45.61	-0.032938	CATARACT EXTRACTION STATUS	8415
V70.8	-0.0330664	OTHER SPECIFIED GENERAL MEDICAL EXAMINATIONS	21753
V58.63	-0.0331806	LONG-TERM (CURRENT) USE OF ANTIPLATELET/ANTITHROMBOTIC	835
716.96	-0.0333249	UNSPECIFIED ARTHROPATHY INVOLVING LOWER LEG	13683
V43.65	-0.0335669	KNEE JOINT REPLACEMENT STATUS	13219
V67.00	-0.0335797	FOLLOW-UP EXAMINATION, FOLLOWING UNSPECIFIED SURGERY	52172
300.01	-0.0336086	PANIC DISORDER WITHOUT AGORAPHOBIA	15045
372.51	-0.03365	PINGUECULA	7713
373.2	-0.0336732	CHALAZION	5226
569.3	-0.0337126	HEMORRHAGE OF RECTUM AND ANUS	28401
V45.89	-0.0339894	OTHER POSTSURGICAL STATUS	25897
358	-0.0342795	MYASTHENIA GRAVIS WITHOUT (ACUTE) EXACERBATION	706
272.5	-0.0345036	LIPOPROTEIN DEFICIENCIES	1827
780.5	-0.0346265	UNSPECIFIED SLEEP DISTURBANCE	17294
365.6	-0.0350403	GLAUCOMA ASSOCIATED WITH UNSPECIFIED OCULAR DISORDER	1311
V10.46	-0.0353942	PERSONAL HISTORY OF MALIGNANT NEOPLASM OF PROSTATE	15588
424	-0.0355129	MITRAL VALVE DISORDERS	14180
789.09	-0.0361646	ABDOMINAL PAIN, OTHER SPECIFIED SITE	11637
333.1	-0.0362532	ESSENTIAL AND OTHER SPECIFIED FORMS OF TREMOR	9574
522	-0.0370725	PULPITIS	18669
726	-0.0378646	ADHESIVE CAPSULITIS OF SHOULDER	7961
362.54	-0.0378797	MACULAR CYST, HOLE, OR PSEUDOHOLE OF RETINA	3457
722.1	-0.0379599	DISPLACEMENT OF LUMBAR INTERVERTEBRAL DISC WITHOUT MYELOPATHY	13718
333.99	-0.0382914	OTHER EXTRAPYRAMIDAL DISEASES AND ABNORMAL MOVEMENT DISORDERS	7531
V72.0	-0.038609	EXAMINATION OF EYES AND VISION	38582
347	-0.0386544	CATAPLEXY AND NARCOLEPSY	1098
454	-0.0387605	VARICOSE VEINS OF LOWER EXTREMITIES WITH ULCER	3972
V76.43	-0.0390729	SCREENING FOR MALIGNANT NEOPLASMS OF THE SKIN	4360
V58.49	-0.0391622	OTHER SPECIFIED AFTERCARE FOLLOWING SURGERY	23472
296.3	-0.0392024	MAJOR DEPRESSIVE AFFECTIVE DISORDER, RECURRENT EPISODE, UNSPECIFIED DEGREE	60262
435.9	-0.0394727	UNSPECIFIED TRANSIENT CEREBRAL ISCHEMIA	19375
296.5	-0.0396163	BIPOLAR I DISORDER, MOST RECENT EPISODE (OR CURRENT) DEPRESSED, UNSPECIFIED	9809
600.2	-0.0397973	BENIGN LOCALIZED HYPERPLASIA OF PROSTATE WITHOUT URINARY OBSTRUCTION AND OTHER LOWER URINARY TRACT SYMPTOMS (LUTS)	3670
715.9	-0.0399869	OSTEOARTHROSIS, UNSPECIFIED WHETHER GENERALIZED OR LOCALIZED, INVOLVING UNSPECIFIED SITE	210148
V65.5	-0.0402083	PERSON WITH FEARED COMPLAINT IN WHOM NO DIAGNOSIS WAS MADE	11344
V81.0	-0.0408811	SCREENING FOR ISCHEMIC HEART DISEASE	19687
246.9	-0.0409822	UNSPECIFIED DISORDER OF THYROID	4023
726.11	-0.0414533	CALCIFYING TENDINITIS OF SHOULDER	3705
719.4	-0.0416682	PAIN IN JOINT, SITE UNSPECIFIED	71058
550.9	-0.0419058	UNILATERAL OR UNSPECIFIED INGUINAL HERNIA, WITHOUT MENTION OF OBSTRUCTION OR GANGRENE	25377
V45.69	-0.0420599	OTHER STATES FOLLOWING SURGERY OF EYE AND ADNEXA	3931
389.8	-0.0423471	OTHER SPECIFIED FORMS OF HEARING LOSS	9782
V57.89	-0.0426034	CARE INVOLVING OTHER SPECIFIED REHABILITATION PROCEDURE	25040
487.1	-0.0428931	INFLUENZA WITH OTHER RESPIRATORY MANIFESTATIONS	10737
V58.83	-0.0438708	ENCOUNTER FOR THERAPEUTIC DRUG MONITORING	21902
715.36	-0.0439807	OSTEOARTHROSIS, LOCALIZED, NOT SPECIFIED WHETHER PRIMARY OR SECONDARY, INVOLVING LOWER LEG	17193
455.3	-0.0442431	EXTERNAL HEMORRHOIDS WITHOUT MENTION OF COMPLICATION	14332
V12.50	-0.0442511	PERSONAL HISTORY OF UNSPECIFIED CIRCULATORY DISEASE	2369
367	-0.0444752	HYPERMETROPIA	95972
365.02	-0.0446078	ANATOMICAL NARROW ANGLE BORDERLINE GLAUCOMA	3576
372.3	-0.0446352	CONJUNCTIVITIS, UNSPECIFIED	17824
V65.3	-0.0448882	DIETARY SURVEILLANCE AND COUNSELING	160677
603.9	-0.0450887	HYDROCELE, UNSPECIFIED	6597
704.8	-0.0457444	OTHER SPECIFIED DISEASES OF HAIR AND HAIR FOLLICLES	18597
V53.1	-0.0458453	FITTING AND ADJUSTMENT OF SPECTACLES AND CONTACT LENSES	31649
309.81	-0.0458915	POSTTRAUMATIC STRESS DISORDER	114645
364.3	-0.0463184	UNSPECIFIED IRIDOCYCLITIS	3769
522.9	-0.0468549	OTHER AND UNSPECIFIED DISEASES OF PULP AND PERIAPICAL TISSUES	9735
414.04	-0.0468595	CORONARY ATHEROSCLEROSIS OF ARTERY BYPASS GRAFT	2946
788.9	-0.0472183	OTHER SYMPTOMS INVOLVING URINARY SYSTEM	5670
415.19	-0.0473598	OTHER PULMONARY EMBOLISM AND INFARCTION	4078
784.3	-0.0477028	APHASIA	3052
365.01	-0.047952	OPEN ANGLE WITH BORDERLINE GLAUCOMA FINDINGS	34350
361.9	-0.0479962	UNSPECIFIED RETINAL DETACHMENT	3079
V41.2	-0.0481438	PROBLEMS WITH HEARING	4312
600.01	-0.048618	HYPERTROPHY (BENIGN) OF PROSTATE WITH URINARY OBSTRUCTION AND OTHER LOWER URINARY TRACT SYMPTOMS (LUTS)	20574
V81.2	-0.0486707	SCREENING FOR OTHER AND UNSPECIFIED CARDIOVASCULAR CONDITIONS	143056
362.57	-0.0487337	DRUSEN (DEGENERATIVE) OF RETINA	8920
562.11	-0.0489488	DIVERTICULITIS OF COLON W/O MENTION OF HEMORRHAGE	9642
611.72	-0.0494896	LUMP OR MASS IN BREAST	8464
521	-0.0497765	UNSPECIFIED DENTAL CARIES	85044
V77.2	-0.050069	SCREENING FOR MALNUTRITION	12374
239.2	-0.0502544	NEOPLASM OF UNSPECIFIED NATURE OF BONE, SOFT TISSUE, AND SKIN	3563
719.48	-0.0503588	PAIN IN JOINT INVOLVING OTHER SPECIFIED SITES	19223
V72.85	-0.0508197	OTHER SPECIFIED EXAMINATION	59161
692.9	-0.0511093	CONTACT DERMATITIS AND OTHER ECZEMA, UNSPECIFIED CAUSE	92289
389	-0.0512096	CONDUCTIVE HEARING LOSS, UNSPECIFIED	5354
719.47	-0.0513426	PAIN IN JOINT INVOLVING ANKLE AND FOOT	67714
V82.9	-0.0513722	SCREENING FOR UNSPECIFIED CONDITION	57522
896	-0.0516413	TRAUMATIC AMPUTATION OF FOOT (COMPLETE) (PARTIAL), UNILATERAL, WITHOUT MENTION OF COMPLICATION	366
367.31	-0.0519501	ANISOMETROPIA	6018
389.12	-0.0526386	NEURAL HEARING LOSS, BILATERAL	4243
374.3	-0.052688	PTOSIS OF EYELID, UNSPECIFIED	6662
702.11	-0.0528335	INFLAMED SEBORRHEIC KERATOSIS	14254
707.13	-0.0529162	ULCER OF ANKLE	1897
272.1	-0.0529557	PURE HYPERGLYCERIDEMIA	36055
715.91	-0.0530851	OSTEOARTHROSIS, UNSPECIFIED WHETHER GENERALIZED OR LOCALIZED, INVOLVING SHOULDER REGION	18790
727.03	-0.0534318	TRIGGER FINGER (ACQUIRED)	7976
726.19	-0.0534484	OTHER SPECIFIED DISORDERS OF BURSAE AND TENDONS IN SHOULDER REGION	5693
V62.5	-0.0544512	LEGAL CIRCUMSTANCES	13669
V82.6	-0.0546392	MULTIPHASIC SCREENING	9811
840.4	-0.0546836	ROTATOR CUFF (CAPSULE) SPRAIN	15731
337.1	-0.0549411	PERIPHERAL AUTONOMIC NEUROPATHY IN DISORDERS CLASSIFIED ELSEWHERE	4102
691.8	-0.0554092	OTHER ATOPIC DERMATITIS AND RELATED CONDITIONS	8830
371.5	-0.0562875	HEREDITARY CORNEAL DYSTROPHY, UNSPECIFIED	1752
731	-0.0564635	OSTEITIS DEFORMANS WITHOUT MENTION OF BONE TUMOR	859
473.9	-0.0567035	UNSPECIFIED SINUSITIS (CHRONIC)	73405
V70.5	-0.0568245	HEALTH EXAMINATION OF DEFINED SUBPOPULATIONS	69072
536.8	-0.0568767	DYSPEPSIA AND OTHER SPECIFIED DISORDERS OF FUNCTION OF STOMACH	34902
717.9	-0.0571248	UNSPECIFIED INTERNAL DERANGEMENT OF KNEE	11224
601.1	-0.0576279	CHRONIC PROSTATITIS	11296
523.9	-0.0577393	UNSPECIFIED GINGIVAL AND PERIODONTAL DISEASE	48978
787.3	-0.0578853	FLATULENCE, ERUCTATION, AND GAS PAIN	7899
V70.3	-0.0579749	OTHER GENERAL MEDICAL EXAMINATION FOR ADMINISTRATIVE PURPOSES	98604
296.9	-0.0587156	UNSPECIFIED EPISODIC MOOD DISORDER	13127
216.9	-0.0587745	BENIGN NEOPLASM OF SKIN, SITE UNSPECIFIED	15853
372.72	-0.0592662	CONJUNCTIVAL HEMORRHAGE	5361
719.42	-0.0594883	PAIN IN JOINT INVOLVING UPPER ARM	13870
734	-0.0600409	FLAT FOOT	20431
715.31	-0.0600626	OSTEOARTHROSIS, LOCALIZED, NOT SPECIFIED WHETHER PRIMARY OR SECONDARY, INVOLVING SHOULDER REGION	4148
729.1	-0.0601712	MYALGIA AND MYOSITIS, UNSPECIFIED	41501
388.31	-0.0606328	SUBJECTIVE TINNITUS	23854
724.3	-0.0607936	SCIATICA	20503
V72.5	-0.0609724	RADIOLOGICAL EXAMINATION, NOT ELSEWHERE CLASSIFIED	17555
523.1	-0.0610285	CHRONIC GINGIVITIS	45374
848.9	-0.061029	UNSPECIFIED SITE OF SPRAIN AND STRAIN	18879
110.9	-0.0612418	DERMATOPHYTOSIS OF UNSPECIFIED SITE	29327
V77.0	-0.0615048	SCREENING FOR THYROID DISORDERS	9313
V10.05	-0.0615082	PERSONAL HISTORY OF MALIGNANT NEOPLASM OF LARGE INTESTINE	6171
523.2	-0.0616612	GINGIVAL RECESSION	7890
296.22	-0.061721	MAJOR DEPRESSIVE AFFECTIVE DISORDER, SINGLE EPISODE, MODERATE DEGREE	9136
363.3	-0.0619409	CHORIORETINAL SCAR, UNSPECIFIED	6169
465.9	-0.0620844	ACUTE UPPER RESPIRATORY INFECTIONS OF UNSPECIFIED SITE	135325
365.2	-0.0627765	PRIMARY ANGLE-CLOSURE GLAUCOMA, UNSPECIFIED	2403
524.9	-0.0634782	UNSPECIFIED DENTOFACIAL ANOMALIES	9013
389.11	-0.0635426	SENSORY HEARING LOSS, BILATERAL	15170
726.1	-0.065105	DISORDERS OF BURSAE AND TENDONS IN SHOULDER REGION, UNSPECIFIED	25316
719.46	-0.0652649	PAIN IN JOINT INVOLVING LOWER LEG	112837
V72.6	-0.0652794	LABORATORY EXAMINATION	110366
959.7	-0.0655863	OTHER AND UNSPECIFIED INJURY TO KNEE, LEG, ANKLE, AND FOOT	18036
214.9	-0.0659673	LIPOMA, UNSPECIFIED SITE	10472
296.36	-0.0661567	MAJOR DEPRESSIVE AFFECTIVE DISORDER, RECURRENT EPISODE, IN FULL REMISSION	3572
V65.9	-0.0674821	UNSPECIFIED REASON FOR CONSULTATION	99001
709.9	-0.0680574	UNSPECIFIED DISORDER OF SKIN AND SUBCUTANEOUS TISSUE	57017
460	-0.068065	ACUTE NASOPHARYNGITIS (COMMON COLD)	14544
V77.8	-0.0684679	SCREENING FOR OBESITY	50520
786.2	-0.0687732	COUGH	81108
524.4	-0.0688029	MALOCCLUSION, UNSPECIFIED	9140
553.3	-0.0688251	DIAPHRAGMATIC HERNIA WITHOUT MENTION OF OBSTRUCTION OR GANGRENE	32800
727.3	-0.068993	OTHER BURSITIS DISORDERS	18796
362.56	-0.0690563	MACULAR PUCKERING OF RETINA	9879
V72.1	-0.0699269	EXAMINATION OF EARS AND HEARING	11090
295.02	-0.0709316	SIMPLE TYPE SCHIZOPHRENIA, CHRONIC STATE	2132
716.97	-0.0713522	UNSPECIFIED ARTHROPATHY INVOLVING ANKLE AND FOOT	5455
780.79	-0.0721182	OTHER MALAISE AND FATIGUE	42421
723.1	-0.0722081	CERVICALGIA	77132
995.2	-0.0729242	UNSPECIFIED ADVERSE EFFECT OF DRUG, MEDICINAL AND BIOLOGICAL SUBSTANCE, NOT ELSEWHERE CLASSIFIED	13419
V76.41	-0.0729789	SCREENING FOR MALIGNANT NEOPLASMS OF THE RECTUM	68515
371	-0.0731482	CORNEAL OPACITY, UNSPECIFIED	7169
780.4	-0.0731707	DIZZINESS AND GIDDINESS	71306
787.99	-0.0741608	OTHER SYMPTOMS INVOLVING DIGESTIVE SYSTEM	7322
397	-0.0742449	DISEASES OF TRICUSPID VALVE	3309
790.29	-0.0744288	OTHER ABNORMAL GLUCOSE	6670
V57.9	-0.0746293	CARE INVOLVING UNSPECIFIED REHABILITATION PROCEDURE	8839
715.96	-0.0749228	OSTEOARTHROSIS, UNSPECIFIED WHETHER GENERALIZED OR LOCALIZED, INVOLVING LOWER LEG	54585
784	-0.0749833	HEADACHE	78430
455	-0.0751445	INTERNAL HEMORRHOIDS WITHOUT MENTION OF COMPLICATION	41466
V79.9	-0.0770988	SCREENING FOR UNSPECIFIED MENTAL DISORDER AND DEVELOPMENTAL HANDICAP	5114
367.9	-0.0771157	UNSPECIFIED DISORDER OF REFRACTION AND ACCOMMODATION	149716
727.1	-0.0772309	BUNION	10529
244.9	-0.0774959	UNSPECIFIED ACQUIRED HYPOTHYROIDISM	55953
316	-0.0777288	PSYCHIC FACTORS ASSOCIATED WITH DISEASES CLASSIFIED ELSEWHERE	5291
222.2	-0.0778292	BENIGN NEOPLASM OF PROSTATE	5055
753.1	-0.0780926	CYSTIC KIDNEY DISEASE, UNSPECIFIED	4975
V04.81	-0.0787479	NEED FOR PROPHYLACTIC VACCINATION AND INOCULATION, INFLUENZA	366490
478.1	-0.0788128	OTHER DISEASES OF NASAL CAVITY AND SINUSES	15737
V03.7	-0.0795276	NEED FOR PROPHYLACTIC VACCINATION WITH TETANUS TOXOID ALONE	10448
725	-0.0799647	POLYMYALGIA RHEUMATICA	1839
271.3	-0.0800094	INTESTINAL DISACCHARIDASE DEFICIENCIES AND DISACCHARIDE MALABSORPTION	7959
V70.7	-0.0804323	EXAMINATION OF PARTICIPANT IN CLINICAL TRIAL	12804
477.8	-0.0806788	ALLERGIC RHINITIS DUE TO OTHER ALLERGEN	14359
719.41	-0.0809774	PAIN IN JOINT INVOLVING SHOULDER REGION	106359
389.1	-0.0813924	SENSORINEURAL HEARING LOSS, UNSPECIFIED	91952
600.9	-0.0814677	UNSPECIFIED HYPERPLASIA OF PROSTATE	17805
365.23	-0.0822953	CHRONIC ANGLE-CLOSURE GLAUCOMA	1771
V82.89	-0.0826191	SPECIAL SCREENING FOR OTHER SPECIFIED CONDITIONS	53949
596.9	-0.082887	UNSPECIFIED DISORDER OF BLADDER	2151
386.11	-0.0829146	BENIGN PAROXYSMAL POSITIONAL VERTIGO	5669
V70.0	-0.0832952	ROUTINE GENERAL MEDICAL EXAMINATION AT A HEALTH CARE FACILITY	180101
681.11	-0.0834237	ONYCHIA AND PARONYCHIA OF TOE	7653
V73.89	-0.0835306	SPECIAL SCREENING EXAMINATION, OTHER SPECIFIED VIRAL DISEASES	23362
703.9	-0.0835325	UNSPECIFIED DISEASE OF NAIL	4093
367.4	-0.0842773	PRESBYOPIA	271548
607.84	-0.0849005	IMPOTENCE OF ORGANIC ORIGIN	110499
V77.1	-0.0853686	SCREENING FOR DIABETES MELLITUS	18846
V06.5	-0.085621	TETANUS-DIPHTHERIA [TD] [DT]	59830
365.9	-0.0862873	UNSPECIFIED GLAUCOMA	25836
242.9	-0.0870977	THYROTOXICOSIS WITHOUT MENTION OF GOITER OR OTHER CAUSE, AND WITHOUT MENTION OF THYROTOXIC CRISIS OR STORM	8053
389.18	-0.0877803	SENSORINEURAL HEARING LOSS, BILATERAL	82097
789.03	-0.0879782	ABDOMINAL PAIN, RIGHT LOWER QUADRANT	6238
302.72	-0.0882456	PSYCHOSEXUAL DYSFUNCTION WITH INHIBITED SEXUAL EXCITEMENT	81810
362.53	-0.0883732	CYSTOID MACULAR DEGENERATION OF RETINA	2936
V12.51	-0.0887914	PERSONAL HISTORY OF VENOUS THROMBOSIS AND EMBOLISM	5387
309.9	-0.088873	UNSPECIFIED ADJUSTMENT REACTION	21297
389.9	-0.0888744	UNSPECIFIED HEARING LOSS	61445
695.3	-0.0894458	ROSACEA	15685
244.8	-0.0894924	OTHER SPECIFIED ACQUIRED HYPOTHYROIDISM	2019
379.91	-0.0902222	PAIN IN OR AROUND EYE	8217
310.1	-0.0904887	PERSONALITY CHANGE DUE TO CONDITIONS CLASSIFIED ELSEWHERE	3333
787.1	-0.0905328	HEARTBURN	11141
V70.9	-0.0912736	UNSPECIFIED GENERAL MEDICAL EXAMINATION	54500
427.81	-0.0915472	SINOATRIAL NODE DYSFUNCTION	4256
592	-0.0923995	CALCULUS OF KIDNEY	26251
427	-0.0926122	PAROXYSMAL SUPRAVENTRICULAR TACHYCARDIA	3792
562.1	-0.0929146	DIVERTICULOSIS OF COLON	76691
521.9	-0.0939423	UNSPECIFIED DISEASE OF HARD TISSUES OF TEETH	11181
530.81	-0.0945053	ESOPHAGEAL REFLUX	237581
518	-0.0950192	PULMONARY COLLAPSE	2341
368.9	-0.0950447	UNSPECIFIED VISUAL DISTURBANCE	8678
786.5	-0.0957184	UNSPECIFIED CHEST PAIN	141989
V77.91	-0.0959907	SCREENING FOR LIPOID DISORDERS	14933
602.9	-0.096116	UNSPECIFIED DISORDER OF PROSTATE	5736
V12.72	-0.0962288	PERSONAL HISTORY OF COLONIC POLYPS	39245
454.9	-0.0970472	ASYMPTOMATIC VARICOSE VEINS	12077
728.9	-0.0973242	UNSPECIFIED DISORDER OF MUSCLE, LIGAMENT, AND FASCIA	5570
372.4	-0.0973782	PTERYGIUM, UNSPECIFIED	7192
702	-0.0977259	ACTINIC KERATOSIS	74182
272.9	-0.0982162	UNSPECIFIED DISORDER OF LIPOID METABOLISM	13975
995.3	-0.0985372	ALLERGY, UNSPECIFIED, NOT ELSEWHERE CLASSIFIED	21376
780.53	-0.0985525	HYPERSOMNIA WITH SLEEP APNEA,UNSPECIFIED	21226
788.32	-0.0986438	STRESS INCONTINENCE	2572
110.4	-0.098958	DERMATOPHYTOSIS OF FOOT	38014
V62.81	-0.0989931	INTERPERSONAL PROBLEMS, NOT ELSEWHERE CLASSIFIED	8177
784.4	-0.0990092	VOICE DISTURBANCE, UNSPECIFIED	1932
471.9	-0.0992663	UNSPECIFIED NASAL POLYP	3666
782	-0.0997404	DISTURBANCE OF SKIN SENSATION	42890
451.9	-0.0999708	PHLEBITIS AND THROMBOPHLEBITIS OF UNSPECIFIED SITE	3377
365.89	-0.100307	OTHER SPECIFIED GLAUCOMA	2681
780.57	-0.100564	UNSPECIFIED SLEEP APNEA	57177
593.2	-0.101401	CYST OF KIDNEY, ACQUIRED	5789
272.2	-0.102025	MIXED HYPERLIPIDEMIA	65642
601.9	-0.10221	PROSTATITIS, UNSPECIFIED	16958
354	-0.103237	CARPAL TUNNEL SYNDROME	47465
696	-0.103812	PSORIATIC ARTHROPATHY	2319
V52.9	-0.106521	FITTING AND ADJUSTMENT OF UNSPECIFIED PROSTHETIC DEVICE	4634
600	-0.107316	HYPERTROPHY (BENIGN) OF PROSTATE	114660
388.3	-0.108286	TINNITUS, UNSPECIFIED	37301
V57.4	-0.10851	CARE INVOLVING ORTHOPTIC TRAINING	3095
726.73	-0.109438	CALCANEAL SPUR	13523
709.09	-0.109635	OTHER DYSCHROMIA	6169
366.01	-0.109942	ANTERIOR SUBCAPSULAR POLAR NONSENILE CATARACT	4312
346.9	-0.11089	MIGRAINE UNSPECIFIED WITHOUT MENTION OF INTRACTABLE MIGRAINE	23598
379.24	-0.110932	OTHER VITREOUS OPACITIES	10306
V45.82	-0.111166	PERCUTANEOUS TRANSLUMINAL CORONARY ANGIOPLASTY STATUS	17855
453.9	-0.111228	EMBOLISM AND THROMBOSIS OF UNSPECIFIED SITE	5038
702.19	-0.11139	OTHER SEBORRHEIC KERATOSIS	50302
V70.6	-0.112408	HEALTH EXAMINATION IN POPULATION SURVEYS	9438
600.9	-0.11455	HYPERPLASIA OF PROSTATE, UNSPECIFIED, WITHOUT URINARY OBSTRUCTION AND OTHER LOWER URINARY SYMPTOMS (LUTS)	6765
796.2	-0.115224	ELEVATED BLOOD PRESSURE READING WITHOUT DIAGNOSIS OF HYPERTENSION	30795
564.81	-0.116287	NEUROGENIC BOWEL	3056
790.2	-0.116609	ABNORMAL GLUCOSE TOLERANCE TEST	6886
462	-0.117955	ACUTE PHARYNGITIS	42991
701.9	-0.119327	UNSPECIFIED HYPERTROPHIC AND ATROPHIC CONDITIONS OF SKIN	21574
V61.10	-0.121494	COUNSELING FOR MARITAL AND PARTNER PROBLEMS, UNSPECIFIED	10782
216.5	-0.123291	BENIGN NEOPLASM OF SKIN OF TRUNK, EXCEPT SCROTUM	10731
783.1	-0.123449	ABNORMAL WEIGHT GAIN	7899
V13.01	-0.125401	PERSONAL HISTORY OF URINARY CALCULI	3661
438.21	-0.125726	LATE EFFECT OF CEREBROVASCULAR DISEASE, HEMIPLEGIA AFFECTING DOMINANT SIDE	1856
600.1	-0.126456	NODULAR PROSTATE WITHOUT URINARY OBSTRUCTION	3166
726.9	-0.130247	ENTHESOPATHY OF UNSPECIFIED SITE	28058
V57.22	-0.131211	ENCOUNTER FOR VOCATIONAL THERAPY	10993
79.99	-0.134287	UNSPECIFIED VIRAL INFECTION	12979
786.59	-0.138241	OTHER CHEST PAIN	72366
455.6	-0.138417	UNSPECIFIED HEMORRHOIDS WITHOUT MENTION OF COMPLICATION	53559
600	-0.13944	HYPERTROPHY (BENIGN) OF PROSTATE WITHOUT URINARY OBSTRUCTION AND OTHER LOWER URINARY TRACT (LUTS)	78432
214.1	-0.141719	LIPOMA OF OTHER SKIN AND SUBCUTANEOUS TISSUE	9235
Gender	-0.141752		903328
556.9	-0.143009	ULCERATIVE COLITIS, UNSPECIFIED	4607
523.6	-0.143246	ACCRETIONS ON TEETH	59762
224.6	-0.143654	BENIGN NEOPLASM OF CHOROID	8795
448.1	-0.144079	NEVUS, NON-NEOPLASTIC	9257
715.94	-0.144374	OSTEOARTHROSIS, UNSPECIFIED WHETHER GENERALIZED OR LOCALIZED, INVOLVING HAND	6769
V76.49	-0.146665	SPECIAL SCREENING FOR MALIGNANT, OTHER SITES	19274
564.1	-0.147039	IRRITABLE BOWEL SYNDROME	15501
41.86	-0.148766	HELICOBACTER PYLORI (H. PYLORI) INFECTION	7553
795.5	-0.150395	NONSPECIFIC REACTION TO TUBERCULIN SKIN TEST W/O ACTIVE TUBERCULOSIS	10239
790.21	-0.152729	IMPAIRED FASTING GLUCOSE	10028
V76.51	-0.15402	SPECIAL SCREENING FOR MALIGNANT NEOPLASMS,COLON	87891
272.8	-0.154116	OTHER DISORDERS OF LIPOID METABOLISM	6232
V58.71	-0.155417	AFTERCARE FOLLOWING SURGERY OF THE SENSE ORGANS, NEC	1367
V76.44	-0.157456	SPECIAL SCREENING FOR MALIGNANT NEOPLASM OF PROSTATE	75431
477.9	-0.158687	ALLERGIC RHINITIS, CAUSE UNSPECIFIED	118717
V16.0	-0.159792	FAMILY HISTORY OF MALIGNANT NEOPLASM OF GASTROINTESTINAL TRACT	12631
362.74	-0.160621	PIGMENTARY RETINAL DYSTROPHY	1211
427.89	-0.161088	OTHER SPECIFIED CARDIAC DYSRHYTHMIAS	33182
729.4	-0.162525	FASCIITIS, UNSPECIFIED	10451
493.9	-0.165769	ASTHMA, UNSPECIFIED, UNSPECIFIED	47655
426.9	-0.172352	CONDUCTION DISORDER, UNSPECIFIED	3486
735.2	-0.172381	HALLUX RIGIDUS	5581
272	-0.174163	PURE HYPERCHOLESTEROLEMIA	189251
379.21	-0.17582	VITREOUS DEGENERATION	17223
728.71	-0.177171	PLANTAR FASCIAL FIBROMATOSIS	25946
386	-0.180058	MENIERE'S DISEASE, UNSPECIFIED	2405
241	-0.180945	NONTOXIC UNINODULAR GOITER	3860
426.13	-0.186949	OTHER SECOND DEGREE ATRIOVENTRICULAR BLOCK	1459
592.1	-0.190892	CALCULUS OF URETER	4565
785.1	-0.191694	PALPITATIONS	17950
794.3	-0.206059	UNSPECIFIED ABNORMAL FUNCTION STUDY OF CARDIOVASCULAR SYSTEM	3353
288	-0.206476	AGRANULOCYTOSIS	5358
V53.32	-0.212347	FITTING & ADJUSTMENT OF AUTOMATIC IMPLANTABLE CARDIAC DEFIBILLATOR	1407
300.3	-0.217771	OBSESSIVE-COMPULSIVE DISORDERS	4725
272.4	-0.258611	OTHER AND UNSPECIFIED HYPERLIPIDEMIA	438782
V15.84	-0.278316	PERSONAL HISTORY OF EXPOSURE TO ASBESTOS	2539
Race	-0.332918		0
Ethnicity	-0.398387		0

### Sheet: CPT-based_coeff
code	coeff	Description	Prev
(Intercept)	-3.10219		0
Age	9.68431		0
90935	0.838863	HEMODIALYSIS PROCEDURE WITH SINGLE EVALUATION BY A PHYSICIAN OR OTHERQUALIFIED HEALTH CARE PROFESSIONAL	1822
80162	0.819446	DIGOXIN; TOTAL	27970
80158	0.61893	CYCLOSPORINE	1219
80198	0.587523	THEOPHYLLINE	6304
82140	0.549681	AMMONIA	7241
97542	0.48625	WHEELCHAIR MANAGEMENT (EG, ASSESSMENT, FITTING, TRAINING), EACH 15 MINUTES	14088
90925	0.468894	END STAGE RENAL DISEASE (ESRD) RELATED SERVICES (LESS THAN FULL MONTH),PER DAY; FOR PATIENTS TWENTY YEARS OF AGE AND OVER	1179
80185	0.448063	PHENYTOIN; TOTAL	15795
93923	0.446059	COMPLETE BILATERAL NONINVASIVE PHYSIOLOGIC STUDIES OF UPPER OR LOWEREXTREMITY ARTERIES, 3 OR MORE LEVELS (EG, FOR LOWER EXTREMITY:ANKLE/BRACHIAL INDICES AT DISTAL POSTERIOR TIBIAL AND ANTERIORTIBIAL/DORSALIS PEDIS ARTERIES PLUS SEGMENTAL BLOOD PRESSUREMEASUREMENTS WITH BIDIRECTIONAL DOPPLER WAVEFORM RECORDING ANDANALYSIS, AT 3 OR MORE LEVELS, OR ANKLE/BRACHIAL INDICES AT DISTALPOSTERIOR TIBIAL AND ANTERIOR TIBIAL/DORSALIS PEDIS ARTERIES PLUSSEGMENTAL VOLUME PLETHYSMOGRAPHY AT 3 OR MORE LEVELS, ORANKLE/BRACHIAL INDICES AT DISTAL POSTERIOR TIBIAL AND ANTERIORTIBIAL/DORSALIS PEDIS ARTERIES PLUS SEGMENTAL TRANSCUTANEOUS OXYGENTENSION MEASUREMENTS AT 3 OR MORE LEVELS), OR SINGLE LEVEL STUDY WITHPROVOCATIVE FUNCTIONAL MANEUVERS (EG, MEASUREMENTS WITH POSTURALPROVOCATIVE TESTS, OR MEASUREMENTS WITH REACTIVE HYPEREMIA)	24215
67228	0.42713	TREATMENT OF EXTENSIVE OR PROGRESSIVE RETINOPATHY (EG, DIABETICRETINOPATHY), PHOTOCOAGULATION	3569
83518	0.424411	IMMUNOASSAY FOR ANALYTE OTHER THAN INFECTIOUS AGENT ANTIBODY OR INFECTIOUS AGENTANTIGEN; QUALITATIVE OR SEMIQUANTITATIVE, SINGLE STEP METHOD (EG, REAGENT STRIP)	7017
E0570	0.424136	NEBULIZER, WITH COMPRESSOR	5111
83930	0.419141	OSMOLALITY; BLOOD	5967
J9202	0.409561	GOSERELIN ACETATE IMPLANT, PER 3.6 MG	6884
96410	0.404328	CHEMOTHERAPY ADMINISTRATION, INTRAVENOUS; INFUSION TECHNIQUE, UP TO ONE HOUR	4795
J2405	0.402094	INJECTION, ONDANSETRON HYDROCHLORIDE, PER 1 MG	1521
83880	0.373541	NATRIURETIC PEPTIDE	11882
92610	0.36549	EVALUATION OF ORAL AND PHARYNGEAL SWALLOWING FUNCTION	5101
92526	0.362078	TREATMENT OF SWALLOWING DYSFUNCTION AND/OR ORAL FUNCTION FOR FEEDING	4288
E1230	0.360462	POWER OPERATED VEHICLE (THREE OR FOUR WHEEL NONHIGHWAY) SPECIFY BRAND NAME ANDMODEL NUMBER	3529
82105	0.36013	ALPHA-FETOPROTEIN (AFP); SERUM	37118
G0155	0.358899	SERVICES OF CLINICAL SOCIAL WORKER IN HOME HEALTH OR HOSPICE SETTINGS, EACH 15MINUTES	4832
77408	0.354603	RADIATION TREATMENT DELIVERY, 2 SEPARATE TREATMENT AREAS, 3 OR MOREPORTS ON A SINGLE TREATMENT AREA, USE OF MULTIPLE BLOCKS; 6-10 MEV	578
82010	0.338888	KETONE BODY(S) (EG, ACETONE, ACETOACETIC ACID, BETA-HYDROXYBUTYRATE);QUANTITATIVE	5635
78472	0.330447	CARDIAC BLOOD POOL IMAGING, GATED EQUILIBRIUM; PLANAR, SINGLE STUDY ATREST OR STRESS (EXERCISE AND/OR PHARMACOLOGIC), WALL MOTION STUDY PLUSEJECTION FRACTION, WITH OR WITHOUT ADDITIONAL QUANTITATIVE PROCESSING	9119
A9901	0.319022	DME DELIVERY, SET UP, AND/OR DISPENSING SERVICE COMPONENT OF ANOTHER HCPCS CODE	6560
82055	0.30528	ALCOHOL (ETHANOL); ANY SPECIMEN EXCEPT BREATH	44833
93925	0.301534	DUPLEX SCAN OF LOWER EXTREMITY ARTERIES OR ARTERIAL BYPASS GRAFTS;COMPLETE BILATERAL STUDY	7308
67210	0.299999	DESTRUCTION OF LOCALIZED LESION OF RETINA (EG, MACULAR EDEMA, TUMORS), 1OR MORE SESSIONS; PHOTOCOAGULATION	3725
Q0136	0.299905	INJECTION, EPOETIN ALPHA, (FOR NON ESRD USE), PER 1000 UNITS	1329
96412	0.297722	CHEMOTHERAPY ADMINISTRATION, INTRAVENOUS; INFUSION TECHNIQUE, ONE TO 8HOURS, EACH ADDITIONAL HOUR (LIST SEPARATELY IN ADDITION TO CODE FORPRIMARY PROCEDURE)	4244
11041	0.292157	DEBRIDEMENT; SKIN, FULL THICKNESS	4678
G0154	0.291403	DIRECT SKILLED NURSING SERVICES OF A LICENSED NURSE (LPN OR RN) IN THE HOMEHEALTH OR HOSPICE SETTING, EACH 15 MINUTES	6308
93922	0.287802	LIMITED BILATERAL NONINVASIVE PHYSIOLOGIC STUDIES OF UPPER OR LOWER EXTREMITYARTERIES, (EG, FOR LOWER EXTREMITY: ANKLE/BRACHIAL INDICES AT DISTAL POSTERIORTIBIAL AND ANTERIOR TIBIAL/DORSALIS PEDIS ARTERIES PLUS BIDIRECTIONAL, DOPPLERWAVEFORM RECORDING AND ANALYSIS AT 1-2 LEVELS, OR ANKLE/BRACHIAL INDICES ATDISTAL POSTERIOR TIBIAL AND ANTERIOR TIBIAL/DORSALIS PEDIS ARTERIES PLUS VOLUMEPLETHYSMOGRAPHY AT 1-2 LEVELS, OR ANKLE/BRACHIAL INDICES AT DISTAL POSTERIORTIBIAL AND ANTERIOR TIBIAL/DORSALIS PEDIS ARTERIES WITH, TRANSCUTANEOUS OXYGENTENSION MEASUREMENT AT 1-2 LEVELS)	23157
93741	0.287654	ELECTRONIC ANALYSIS OF PACING CARDIOVERTER-DEFIBRILLATOR (INCLUDESINTERROGATION, EVALUATION OF PULSE GENERATOR STATUS, EVALUATION OFPROGRAMMABLE PARAMETERS AT REST AND DURING ACTIVITY WHERE APPLICABLE,USING ELECTROCARDIOGRAPHIC RECORDING AND INTERPRETATION OF RECORDINGSAT REST AND DURING EXERCISE, ANALYSIS OF EVENT MARKERS AND DEVICERESPONSE); SINGLE CHAMBER OR WEARABLE CARDIOVERTER-DEFIBRILLATORSYSTEM, WITHOUT REPROGRAMMING	1544
82009	0.277565	KETONE BODY(S) (EG, ACETONE, ACETOACETIC ACID, BETA-HYDROXYBUTYRATE);QUALITATIVE	5181
93743	0.277348	ELECTRONIC ANALYSIS OF PACING CARDIOVERTER-DEFIBRILLATOR (INCLUDESINTERROGATION, EVALUATION OF PULSE GENERATOR STATUS, EVALUATION OFPROGRAMMABLE PARAMETERS AT REST AND DURING ACTIVITY WHERE APPLICABLE,USING ELECTROCARDIOGRAPHIC RECORDING AND INTERPRETATION OF RECORDINGSAT REST AND DURING EXERCISE, ANALYSIS OF EVENT MARKERS AND DEVICERESPONSE); DUAL CHAMBER, WITHOUT REPROGRAMMING	2027
S9075	0.276654	SMOKING CESSATION TREATMENT	5025
82803	0.275099	GASES, BLOOD, ANY COMBINATION OF PH, PCO2, PO2, CO2, HCO3 (INCLUDINGCALCULATED O2 SATURATION);	49558
93540	0.272437	INJECTION PROCEDURE DURING CARDIAC CATHETERIZATION; FOR SELECTIVE OPACIFICATIONOF AORTOCORONARY VENOUS BYPASS GRAFTS, 1 OR MORE CORONARY ARTERIES	4355
51720	0.256033	BLADDER INSTILLATION OF ANTICARCINOGENIC AGENT (INCLUDING RETENTION TIME)	923
A4615	0.255376	CANNULA, NASAL	3140
29580	0.253513	STRAPPING; UNNA BOOT	3653
11721	0.251855	DEBRIDEMENT OF NAIL(S) BY ANY METHOD(S); 6 OR MORE	85293
36145	0.246855	INTRODUCTION OF NEEDLE OR INTRACATHETER; ARTERIOVENOUS SHUNT CREATED FORDIALYSIS (CANNULA, FISTULA, OR GRAFT)	998
66984	0.244028	EXTRACAPSULAR CATARACT REMOVAL WITH INSERTION OF INTRAOCULAR LENS PROSTHESIS (1STAGE PROCEDURE), MANUAL OR MECHANICAL TECHNIQUE (EG, IRRIGATION AND ASPIRATIONOR PHACOEMULSIFICATION); WITHOUT ENDOSCOPIC CYCLOPHOTOCOAGULATION	20114
87536	0.235339	INFECTIOUS AGENT DETECTION BY NUCLEIC ACID (DNA OR RNA); HIV-1, QUANTIFICATION,INCLUDES REVERSE TRANSCRIPTION WHEN PERFORMED	3817
82668	0.233766	ERYTHROPOIETIN	6444
51702	0.228965	INSERTION OF TEMPORARY INDWELLING BLADDER CATHETER; SIMPLE (EG, FOLEY)	3573
94761	0.224288	NONINVASIVE EAR OR PULSE OXIMETRY FOR OXYGEN SATURATION; MULTIPLEDETERMINATIONS (EG, DURING EXERCISE)	30315
94060	0.223498	BRONCHODILATION RESPONSIVENESS, SPIROMETRY AS IN 94010, PRE- ANDPOST-BRONCHODILATOR ADMINISTRATION	68618
K0001	0.222246	STANDARD WHEELCHAIR	5483
87522	0.221425	INFECTIOUS AGENT DETECTION BY NUCLEIC ACID (DNA OR RNA); HEPATITIS C,QUANTIFICATION, INCLUDES REVERSE TRANSCRIPTION WHEN PERFORMED	16373
97601	0.219834	REMOVAL OF DEVITALIZED TISSUE FROM WOUND(S); SELECTIVE DEBRIDEMENT,WITHOUT ANESTHESIA (EG, HIGH PRESSURE WATERJET, SHARP SELECTIVEDEBRIDEMENT WITH SCISSORS, SCALPEL AND TWEEZERS), INCLUDING TOPICALAPPLICATION(S), WOUND ASSESSMENT, AND INSTRUCTION(S) FOR ONGOING CARE,PER SESSION	2453
J1245	0.212951	INJECTION, DIPYRIDAMOLE, PER 10 MG	12224
J2680	0.211976	INJECTION, FLUPHENAZINE DECANOATE, UP TO 25 MG	1662
83925	0.209048	OPIATE(S), DRUG AND METABOLITES, EACH PROCEDURE	13564
93926	0.204694	DUPLEX SCAN OF LOWER EXTREMITY ARTERIES OR ARTERIAL BYPASS GRAFTS;UNILATERAL OR LIMITED STUDY	3920
11000	0.201383	DEBRIDEMENT OF EXTENSIVE ECZEMATOUS OR INFECTED SKIN; UP TO 10% OF BODYSURFACE	4108
82232	0.194348	BETA-2 MICROGLOBULIN	2520
85610	0.191966	PROTHROMBIN TIME;	292104
97116	0.18716	THERAPEUTIC PROCEDURE, 1 OR MORE AREAS, EACH 15 MINUTES; GAIT TRAINING (INCLUDESSTAIR CLIMBING)	62859
D1320	0.183251	TOBACCO COUNSELING FOR THE CONTROL AND PREVENTION OF ORAL DISEASE	19091
82075	0.182257	ALCOHOL (ETHANOL), BREATH	9202
92611	0.181614	MOTION FLUOROSCOPIC EVALUATION OF SWALLOWING FUNCTION BY CINE OR VIDEORECORDING	5153
11040	0.181296	DEBRIDEMENT; SKIN, PARTIAL THICKNESS	16527
82948	0.179574	GLUCOSE; BLOOD, REAGENT STRIP	69942
93880	0.178996	DUPLEX SCAN OF EXTRACRANIAL ARTERIES; COMPLETE BILATERAL STUDY	63142
71260	0.17899	COMPUTED TOMOGRAPHY, THORAX; WITH CONTRAST MATERIAL(S)	40281
85060	0.177055	BLOOD SMEAR, PERIPHERAL, INTERPRETATION BY PHYSICIAN WITH WRITTEN REPORT	46745
84078	0.175878	PHOSPHATASE, ALKALINE; HEAT STABLE (TOTAL NOT INCLUDED)	6679
Q0082	0.175609	ACTIVITY THERAPY FURNISHED IN CONNECTION WITH PARTIAL HOSPITALIZATION (EGMUSIC, DANCE, ART OR PLAY THERAPIES THAT ARE NOT PRIMARILY RECREATIONAL), PERVISIT	954
90999	0.171049	UNLISTED DIALYSIS PROCEDURE, INPATIENT OR OUTPATIENT	1040
97602	0.16817	REMOVAL OF DEVITALIZED TISSUE FROM WOUND(S), NON-SELECTIVEDEBRIDEMENT, WITHOUT ANESTHESIA (EG, WET-TO-MOIST DRESSINGS,ENZYMATIC, ABRASION, LARVAL THERAPY), INCLUDING TOPICALAPPLICATION(S), WOUND ASSESSMENT, AND INSTRUCTION(S) FOR ONGOING CARE,PER SESSION	4191
71101	0.167692	RADIOLOGIC EXAMINATION, RIBS, UNILATERAL; INCLUDING POSTEROANTERIORCHEST, MINIMUM OF 3 VIEWS	9274
82043	0.166083	ALBUMIN; URINE (EG, MICROALBUMIN), QUANTITATIVE	195272
83970	0.165205	PARATHORMONE (PARATHYROID HORMONE)	9987
84681	0.162302	C-PEPTIDE	5135
82575	0.162203	CREATININE; CLEARANCE	16933
71270	0.157905	COMPUTED TOMOGRAPHY, THORAX; WITHOUT CONTRAST MATERIAL, FOLLOWED BY CONTRASTMATERIAL(S) AND FURTHER SECTIONS	7198
82378	0.156349	CARCINOEMBRYONIC ANTIGEN (CEA)	9715
80102	0.151563	DRUG CONFIRMATION, EACH PROCEDURE	16865
93875	0.151172	NON-INVASIVE PHYSIOLOGIC STUDIES OF EXTRACRANIAL ARTERIES, COMPLETEBILATERAL STUDY (EG, PERIORBITAL FLOW DIRECTION WITH ARTERIALCOMPRESSION, OCULAR PNEUMOPLETHYSMOGRAPHY, DOPPLER ULTRASOUND SPECTRALANALYSIS)	4803
71020	0.150763	RADIOLOGIC EXAMINATION, CHEST, 2 VIEWS, FRONTAL AND LATERAL;	462960
94640	0.150723	PRESSURIZED OR NONPRESSURIZED INHALATION TREATMENT FOR ACUTE AIRWAYOBSTRUCTION FOR THERAPEUTIC PURPOSES AND/OR FOR DIAGNOSTIC PURPOSESSUCH AS SPUTUM INDUCTION WITH AN AEROSOL GENERATOR, NEBULIZER, METEREDDOSE INHALER OR INTERMITTENT POSITIVE PRESSURE BREATHING (IPPB) DEVICE	24591
83036	0.148565	HEMOGLOBIN; GLYCOSYLATED (A1C)	416634
J3420	0.1453	INJECTION, VITAMIN B-12 CYANOCOBALAMIN, UP TO 1000 MCG	13968
A5500	0.144562	FOR DIABETICS ONLY, FITTING (INCLUDING FOLLOW-UP), CUSTOM PREPARATION ANDSUPPLY OF OFF-THE-SHELF DEPTH-INLAY SHOE MANUFACTURED TO ACCOMMODATEMULTI-DENSITY INSERT(S), PER SHOE	9906
G0127	0.144342	TRIMMING OF DYSTROPHIC NAILS, ANY NUMBER	12564
92235	0.140523	FLUORESCEIN ANGIOGRAPHY (INCLUDES MULTIFRAME IMAGING) WITHINTERPRETATION AND REPORT, UNILATERAL OR BILATERAL	10801
80154	0.140275	BENZODIAZEPINES	11752
77413	0.139666	RADIATION TREATMENT DELIVERY, 3 OR MORE SEPARATE TREATMENT AREAS, CUSTOMBLOCKING, TANGENTIAL PORTS, WEDGES, ROTATIONAL BEAM, COMPENSATORS,ELECTRON BEAM; 6-10 MEV	2788
77427	0.138013	RADIATION TREATMENT MANAGEMENT, 5 TREATMENTS	3000
99311	0.135374	SUBSEQUENT NURSING FACILITY CARE, PER DAY, FOR THE EVALUATION ANDMANAGEMENT OF A NEW OR ESTABLISHED PATIENT, WHICH REQUIRES AT LEASTTWO OF THESE THREE KEY COMPONENTS:A PROBLEM FOCUSED INTERVAL HISTORY;A PROBLEM FOCUSED EXAMINATION;MEDICAL DECISION MAKING THAT IS STRAIGHTFORWARD OR OF LOW COMPLEXITY.COUNSELING AND/OR COORDINATION OF CARE WITH OTHER PROVIDERS OR AGENCIESARE PROVIDED CONSISTENT WITH THE NATURE OF THE PROBLEM(S) AND THEPATIENT'S AND/OR FAMILY'S NEEDS.USUALLY, THE PATIENT IS STABLE, RECOVERING OR IMPROVING. PHYSICIANSTYPICALLY SPEND 15 MINUTES AT THE BEDSIDE AND ON THE PATIENT'S FACILITYFLOOR OR UNIT.	3128
78306	0.13514	BONE AND/OR JOINT IMAGING; WHOLE BODY	23764
82962	0.133703	GLUCOSE, BLOOD BY GLUCOSE MONITORING DEVICE(S) CLEARED BY THE FDASPECIFICALLY FOR HOME USE	41012
V2600	0.131628	HAND HELD LOW VISION AIDS AND OTHER NONSPECTACLE MOUNTED AIDS	4476
11042	0.131004	DEBRIDEMENT, SUBCUTANEOUS TISSUE (INCLUDES EPIDERMIS AND DERMIS, IF PERFORMED);FIRST 20 SQ CM OR LESS	6518
99341	0.129958	HOME VISIT FOR THE EVALUATION AND MANAGEMENT OF A NEW PATIENT, WHICHREQUIRES THESE 3 KEY COMPONENTS: A PROBLEM FOCUSED HISTORY; A PROBLEMFOCUSED EXAMINATION; AND STRAIGHTFORWARD MEDICAL DECISION MAKING.COUNSELING AND/OR COORDINATION OF CARE WITH OTHER PHYSICIANS, OTHERQUALIFIED HEALTH CARE PROFESSIONALS, OR AGENCIES ARE PROVIDEDCONSISTENT WITH THE NATURE OF THE PROBLEM(S) AND THE PATIENT'S AND/ORFAMILY'S NEEDS. USUALLY, THE PRESENTING PROBLEM(S) ARE OF LOWSEVERITY. TYPICALLY, 20 MINUTES ARE SPENT FACE-TO-FACE WITH THEPATIENT AND/OR FAMILY.	3809
84165	0.129162	PROTEIN; ELECTROPHORETIC FRACTIONATION AND QUANTITATION, SERUM	19981
96400	0.128754	CHEMOTHERAPY ADMINISTRATION, SUBCUTANEOUS OR INTRAMUSCULAR, WITH ORWITHOUT LOCAL ANESTHESIA	4471
D5110	0.127421	COMPLETE DENTURE - MAXILLARY	18989
71250	0.126973	COMPUTED TOMOGRAPHY, THORAX; WITHOUT CONTRAST MATERIAL	28794
80156	0.125151	CARBAMAZEPINE; TOTAL	10201
G0152	0.123612	SERVICES PERFORMED BY A QUALIFIED OCCUPATIONAL THERAPIST IN THE HOME HEALTH ORHOSPICE SETTING, EACH 15 MINUTES	1512
71110	0.122495	RADIOLOGIC EXAMINATION, RIBS, BILATERAL; 3 VIEWS	5259
99253	0.122478	INPATIENT CONSULTATION FOR A NEW OR ESTABLISHED PATIENT, WHICHREQUIRES THESE 3 KEY COMPONENTS: A DETAILED HISTORY; A DETAILEDEXAMINATION; AND MEDICAL DECISION MAKING OF LOW COMPLEXITY. COUNSELINGAND/OR COORDINATION OF CARE WITH OTHER PHYSICIANS, OTHER QUALIFIEDHEALTH CARE PROFESSIONALS, OR AGENCIES ARE PROVIDED CONSISTENT WITHTHE NATURE OF THE PROBLEM(S) AND THE PATIENT'S AND/OR FAMILY'S NEEDS.USUALLY, THE PRESENTING PROBLEM(S) ARE OF MODERATE SEVERITY.TYPICALLY, 55 MINUTES ARE SPENT AT THE BEDSIDE AND ON THE PATIENT'SHOSPITAL FLOOR OR UNIT.	6161
86920	0.122276	COMPATIBILITY TEST EACH UNIT; IMMEDIATE SPIN TECHNIQUE	4659
73060	0.120093	RADIOLOGIC EXAMINATION; HUMERUS, MINIMUM OF 2 VIEWS	7726
H0001	0.119244	ALCOHOL AND/OR DRUG ASSESSMENT	9691
90937	0.118225	HEMODIALYSIS PROCEDURE REQUIRING REPEATED EVALUATION(S) WITH OR WITHOUTSUBSTANTIAL REVISION OF DIALYSIS PRESCRIPTION	1131
76770	0.117682	ULTRASOUND, RETROPERITONEAL (EG, RENAL, AORTA, NODES), REAL TIME WITH IMAGEDOCUMENTATION; COMPLETE	42308
90887	0.115726	INTERPRETATION OR EXPLANATION OF RESULTS OF PSYCHIATRIC, OTHER MEDICALEXAMINATIONS AND PROCEDURES, OR OTHER ACCUMULATED DATA TO FAMILY OROTHER RESPONSIBLE PERSONS, OR ADVISING THEM HOW TO ASSIST PATIENT	15318
87040	0.115526	CULTURE, BACTERIAL; BLOOD, AEROBIC, WITH ISOLATION AND PRESUMPTIVEIDENTIFICATION OF ISOLATES (INCLUDES ANAEROBIC CULTURE, IF APPROPRIATE)	33248
D7110	0.115251	SINGLE TOOTH	32462
87521	0.114908	INFECTIOUS AGENT DETECTION BY NUCLEIC ACID (DNA OR RNA); HEPATITIS C, AMPLIFIEDPROBE TECHNIQUE, INCLUDES REVERSE TRANSCRIPTION WHEN PERFORMED	9116
99499	0.114426	UNLISTED EVALUATION AND MANAGEMENT SERVICE	182035
99375	0.114377	SUPERVISION OF A PATIENT UNDER CARE OF HOME HEALTH AGENCY (PATIENT NOTPRESENT) IN HOME, DOMICILIARY OR EQUIVALENT ENVIRONMENT (EG,ALZHEIMER'S FACILITY) REQUIRING COMPLEX AND MULTIDISCIPLINARY CAREMODALITIES INVOLVING REGULAR DEVELOPMENT AND/OR REVISION OF CARE PLANSBY THAT INDIVIDUAL, REVIEW OF SUBSEQUENT REPORTS OF PATIENT STATUS,REVIEW OF RELATED LABORATORY AND OTHER STUDIES, COMMUNICATION(INCLUDING TELEPHONE CALLS) FOR PURPOSES OF ASSESSMENT OR CAREDECISIONS WITH HEALTH CARE PROFESSIONAL(S), FAMILY MEMBER(S), SURROGATEDECISION MAKER(S) (EG, LEGAL GUARDIAN) AND/OR KEY CAREGIVER(S) INVOLVEDIN PATIENT'S CARE, INTEGRATION OF NEW INFORMATION INTO THE MEDICALTREATMENT PLAN AND/OR ADJUSTMENT OF MEDICAL THERAPY, WITHIN A CALENDARMONTH; 30 MINUTES OR MORE	3844
99211	0.114106	OFFICE OR OTHER OUTPATIENT VISIT FOR THE EVALUATION AND MANAGEMENT OFAN ESTABLISHED PATIENT, THAT MAY NOT REQUIRE THE PRESENCE OF APHYSICIAN OR OTHER QUALIFIED HEALTH CARE PROFESSIONAL. USUALLY, THEPRESENTING PROBLEM(S) ARE MINIMAL. TYPICALLY, 5 MINUTES ARE SPENTPERFORMING OR SUPERVISING THESE SERVICES.	716631
88172	0.112791	CYTOPATHOLOGY, EVALUATION OF FINE NEEDLE ASPIRATE; IMMEDIATE CYTOHISTOLOGICSTUDY TO DETERMINE ADEQUACY FOR DIAGNOSIS, FIRST EVALUATION EPISODE, EACH SITE	10339
94010	0.112134	SPIROMETRY, INCLUDING GRAPHIC RECORD, TOTAL AND TIMED VITAL CAPACITY,EXPIRATORY FLOW RATE MEASUREMENT(S), WITH OR WITHOUT MAXIMAL VOLUNTARYVENTILATION	86398
10060	0.111949	INCISION AND DRAINAGE OF ABSCESS (EG, CARBUNCLE, SUPPURATIVEHIDRADENITIS, CUTANEOUS OR SUBCUTANEOUS ABSCESS, CYST, FURUNCLE, ORPARONYCHIA); SIMPLE OR SINGLE	10990
90804	0.109333	INDIVIDUAL PSYCHOTHERAPY, INSIGHT ORIENTED, BEHAVIOR MODIFYING AND/ORSUPPORTIVE, IN AN OFFICE OR OUTPATIENT FACILITY, APPROXIMATELY 20 TO 30MINUTES FACE-TO-FACE WITH THE PATIENT;	141873
E0100	0.109284	CANE, INCLUDES CANES OF ALL MATERIALS, ADJUSTABLE OR FIXED, WITH TIP	20983
J7050	0.108905	INFUSION, NORMAL SALINE SOLUTION, 250 CC	6205
D7140	0.106009	EXTRACTION, ERUPTED TOOTH OR EXPOSED ROOT (ELEVATION AND/OR FORCEPS REMOVAL)	34367
84132	0.104599	POTASSIUM; SERUM, PLASMA OR WHOLE BLOOD	242046
85007	0.103791	BLOOD COUNT; BLOOD SMEAR, MICROSCOPIC EXAMINATION WITH MANUALDIFFERENTIAL WBC COUNT	60037
76519	0.103103	OPHTHALMIC BIOMETRY BY ULTRASOUND ECHOGRAPHY, A-SCAN; WITH INTRAOCULARLENS POWER CALCULATION	8788
80100	0.102923	DRUG SCREEN, QUALITATIVE; MULTIPLE DRUG CLASSES CHROMATOGRAPHIC METHOD,EACH PROCEDURE	48367
80101	0.102091	DRUG SCREEN, QUALITATIVE; SINGLE DRUG CLASS METHOD (EG, IMMUNOASSAY,ENZYME ASSAY), EACH DRUG CLASS	28335
H0002	0.10149	BEHAVIORAL HEALTH SCREENING TO DETERMINE ELIGIBILITY FOR ADMISSION TO TREATMENTPROGRAM	6650
87205	0.10051	SMEAR, PRIMARY SOURCE WITH INTERPRETATION; GRAM OR GIEMSA STAIN FORBACTERIA, FUNGI, OR CELL TYPES	24580
E0580	0.100092	NEBULIZER, DURABLE, GLASS OR AUTOCLAVABLE PLASTIC, BOTTLE TYPE, FOR USE WITHREGULATOR OR FLOWMETER	1120
90882	0.10003	ENVIRONMENTAL INTERVENTION FOR MEDICAL MANAGEMENT PURPOSES ON APSYCHIATRIC PATIENT'S BEHALF WITH AGENCIES, EMPLOYERS, OR INSTITUTIONS	27383
70491	0.0995641	COMPUTED TOMOGRAPHY, SOFT TISSUE NECK; WITH CONTRAST MATERIAL(S)	11413
31720	0.0988489	CATHETER ASPIRATION (SEPARATE PROCEDURE); NASOTRACHEAL	457
99373	0.0972952	TELEPHONE CALL BY A PHYSICIAN TO PATIENT OR FOR CONSULTATION OR MEDICALMANAGEMENT OR FOR COORDINATING MEDICAL MANAGEMENT WITH OTHER HEALTHCARE PROFESSIONALS (EG, NURSES, THERAPISTS, SOCIAL WORKERS,NUTRITIONISTS, PHYSICIANS, PHARMACISTS); COMPLEX OR LENGTHY (EG,LENGTHY COUNSELING SESSION WITH ANXIOUS OR DISTRAUGHT PATIENT, DETAILEDOR PROLONGED DISCUSSION WITH FAMILY MEMBERS REGARDING SERIOUSLY ILLPATIENT, LENGTHY COMMUNICATION NECESSARY TO COORDINATE COMPLEX SERVICESOF SEVERAL DIFFERENT HEALTH PROFESSIONALS WORKING ON DIFFERENT ASPECTSOF THE TOTAL PATIENT CARE PLAN)	145514
E0135	0.0951	WALKER, FOLDING (PICKUP), ADJUSTABLE OR FIXED HEIGHT	6618
15852	0.0949833	DRESSING CHANGE (FOR OTHER THAN BURNS) UNDER ANESTHESIA (OTHER THANLOCAL)	9228
93307	0.0931016	ECHOCARDIOGRAPHY, TRANSTHORACIC, REAL-TIME WITH IMAGE DOCUMENTATION(2D), INCLUDES M-MODE RECORDING, WHEN PERFORMED, COMPLETE, WITHOUTSPECTRAL OR COLOR DOPPLER ECHOCARDIOGRAPHY	131273
71010	0.0930756	RADIOLOGIC EXAMINATION, CHEST; SINGLE VIEW, FRONTAL	108861
45999	0.0919961	UNLISTED PROCEDURE, RECTUM	312
D5120	0.0918645	COMPLETE DENTURE - MANDIBULAR	12549
78465	0.091454	MYOCARDIAL PERFUSION IMAGING; TOMOGRAPHIC (SPECT), MULTIPLE STUDIES(INCLUDING ATTENUATION CORRECTION WHEN PERFORMED), AT REST AND/ORSTRESS (EXERCISE AND/OR PHARMACOLOGIC) AND REDISTRIBUTION AND/OR RESTINJECTION, WITH OR WITHOUT QUANTIFICATION	96198
94664	0.0909864	DEMONSTRATION AND/OR EVALUATION OF PATIENT UTILIZATION OF AN AEROSOLGENERATOR, NEBULIZER, METERED DOSE INHALER OR IPPB DEVICE	22135
99332	0.0909328	DOMICILIARY OR REST HOME VISIT FOR THE EVALUATION AND MANAGEMENT OF ANESTABLISHED PATIENT, WHICH REQUIRES AT LEAST TWO OF THESE THREE KEYCOMPONENTS:AN EXPANDED PROBLEM FOCUSED INTERVAL HISTORY;AN EXPANDED PROBLEM FOCUSED EXAMINATION;MEDICAL DECISION MAKING OF MODERATE COMPLEXITY.COUNSELING AND/OR COORDINATION OF CARE WITH OTHER PROVIDERS OR AGENCIESARE PROVIDED CONSISTENT WITH THE NATURE OF THE PROBLEM(S) AND THEPATIENT'S AND/OR FAMILY'S NEEDS.USUALLY, THE PATIENT IS RESPONDING INADEQUATELY TO THERAPY OR HASDEVELOPED A MINOR COMPLICATION.	1935
90862	0.090927	PHARMACOLOGIC MANAGEMENT, INCLUDING PRESCRIPTION, USE, AND REVIEW OFMEDICATION WITH NO MORE THAN MINIMAL MEDICAL PSYCHOTHERAPY	214667
70450	0.0907959	COMPUTED TOMOGRAPHY, HEAD OR BRAIN; WITHOUT CONTRAST MATERIAL	65815
31575	0.0905778	LARYNGOSCOPY, FLEXIBLE; DIAGNOSTIC	16231
99371	0.0901365	TELEPHONE CALL BY A PHYSICIAN TO PATIENT OR FOR CONSULTATION OR MEDICALMANAGEMENT OR FOR COORDINATING MEDICAL MANAGEMENT WITH OTHER HEALTHCARE PROFESSIONALS (EG, NURSES, THERAPISTS, SOCIAL WORKERS,NUTRITIONISTS, PHYSICIANS, PHARMACISTS); SIMPLE OR BRIEF (EG, TO REPORTON TESTS AND/OR LABORATORY RESULTS, TO CLARIFY OR ALTER PREVIOUSINSTRUCTIONS, TO INTEGRATE NEW INFORMATION FROM OTHER HEALTHPROFESSIONALS INTO THE MEDICAL TREATMENT PLAN, OR TO ADJUST THERAPY)	610275
71100	0.0898683	RADIOLOGIC EXAMINATION, RIBS, UNILATERAL; 2 VIEWS	12171
99372	0.0895181	TELEPHONE CALL BY A PHYSICIAN TO PATIENT OR FOR CONSULTATION OR MEDICALMANAGEMENT OR FOR COORDINATING MEDICAL MANAGEMENT WITH OTHER HEALTHCARE PROFESSIONALS (EG, NURSES, THERAPISTS, SOCIAL WORKERS,NUTRITIONISTS, PHYSICIANS, PHARMACISTS); INTERMEDIATE (EG, TO PROVIDEADVICE TO AN ESTABLISHED PATIENT ON A NEW PROBLEM, TO INITIATE THERAPYTHAT CAN BE HANDLED BY TELEPHONE, TO DISCUSS TEST RESULTS IN DETAIL, TOCOORDINATE MEDICAL MANAGEMENT OF A NEW PROBLEM IN AN ESTABLISHEDPATIENT, TO DISCUSS AND EVALUATE NEW INFORMATION AND DETAILS, OR TOINITIATE NEW PLAN OF CARE)	349546
86580	0.0890486	SKIN TEST; TUBERCULOSIS, INTRADERMAL	78150
99331	0.0882963	DOMICILIARY OR REST HOME VISIT FOR THE EVALUATION AND MANAGEMENT OF ANESTABLISHED PATIENT, WHICH REQUIRES AT LEAST TWO OF THESE THREE KEYCOMPONENTS:A PROBLEM FOCUSED INTERVAL HISTORY;A PROBLEM FOCUSED EXAMINATION;MEDICAL DECISION MAKING THAT IS STRAIGHTFORWARD OR OF LOW COMPLEXITY.COUNSELING AND/OR COORDINATION OF CARE WITH OTHER PROVIDERS OR AGENCIESARE PROVIDED CONSISTENT WITH THE NATURE OF THE PROBLEM(S) AND THEPATIENT'S AND/OR FAMILY'S NEEDS.USUALLY, THE PATIENT IS STABLE, RECOVERING OR IMPROVING.	3054
93320	0.088269	DOPPLER ECHOCARDIOGRAPHY, PULSED WAVE AND/OR CONTINUOUS WAVE WITHSPECTRAL DISPLAY (LIST SEPARATELY IN ADDITION TO CODES FORECHOCARDIOGRAPHIC IMAGING); COMPLETE	122631
83735	0.0882633	MAGNESIUM	192355
E0245	0.0870997	TUB STOOL OR BENCH	8931
81015	0.0866054	URINALYSIS; MICROSCOPIC ONLY	61136
85044	0.0859799	BLOOD COUNT; RETICULOCYTE, MANUAL	34403
90732	0.0856809	PNEUMOCOCCAL POLYSACCHARIDE VACCINE, 23-VALENT (PPSV23), ADULT ORIMMUNOSUPPRESSED PATIENT DOSAGE, WHEN ADMINISTERED TO INDIVIDUALS 2YEARS OR OLDER, FOR SUBCUTANEOUS OR INTRAMUSCULAR USE	327711
92499	0.0845535	UNLISTED OPHTHALMOLOGICAL SERVICE OR PROCEDURE	8780
J0696	0.0843107	INJECTION, CEFTRIAXONE SODIUM, PER 250 MG	4926
93798	0.0841003	PHYSICIAN OR OTHER QUALIFIED HEALTH CARE PROFESSIONAL SERVICES FOROUTPATIENT CARDIAC REHABILITATION; WITH CONTINUOUS ECG MONITORING (PERSESSION)	2767
99361	0.0833002	MEDICAL CONFERENCE BY A PHYSICIAN WITH INTERDISCIPLINARY TEAM OF HEALTHPROFESSIONALS OR REPRESENTATIVES OF COMMUNITY AGENCIES TO COORDINATEACTIVITIES OF PATIENT CARE (PATIENT NOT PRESENT); APPROXIMATELY 30MINUTES	50923
74170	0.0819135	COMPUTED TOMOGRAPHY, ABDOMEN; WITHOUT CONTRAST MATERIAL, FOLLOWED BY CONTRASTMATERIAL(S) AND FURTHER SECTIONS	33578
83540	0.0817503	IRON	100562
11101	0.08169	BIOPSY OF SKIN, SUBCUTANEOUS TISSUE AND/OR MUCOUS MEMBRANE (INCLUDINGSIMPLE CLOSURE), UNLESS OTHERWISE LISTED; EACH SEPARATE/ADDITIONALLESION (LIST SEPARATELY IN ADDITION TO CODE FOR PRIMARY PROCEDURE)	10880
82728	0.0811382	FERRITIN	130793
90801	0.0807771	PSYCHIATRIC DIAGNOSTIC INTERVIEW EXAMINATION	177695
99347	0.0806219	HOME VISIT FOR THE EVALUATION AND MANAGEMENT OF AN ESTABLISHEDPATIENT, WHICH REQUIRES AT LEAST 2 OF THESE 3 KEY COMPONENTS: APROBLEM FOCUSED INTERVAL HISTORY; A PROBLEM FOCUSED EXAMINATION;STRAIGHTFORWARD MEDICAL DECISION MAKING. COUNSELING AND/ORCOORDINATION OF CARE WITH OTHER PHYSICIANS, OTHER QUALIFIED HEALTHCARE PROFESSIONALS, OR AGENCIES ARE PROVIDED CONSISTENT WITH THENATURE OF THE PROBLEM(S) AND THE PATIENT'S AND/OR FAMILY'S NEEDS.USUALLY, THE PRESENTING PROBLEM(S) ARE SELF LIMITED OR MINOR.TYPICALLY, 15 MINUTES ARE SPENT FACE-TO-FACE WITH THE PATIENT AND/ORFAMILY.	5291
82747	0.0791221	FOLIC ACID; RBC	8022
88108	0.0787831	CYTOPATHOLOGY, CONCENTRATION TECHNIQUE, SMEARS AND INTERPRETATION (EG,SACCOMANNO TECHNIQUE)	7111
D2332	0.0777533	RESIN-THREE SURFACES, ANTERIOR	14271
E0607	0.0771836	HOME BLOOD GLUCOSE MONITOR	22218
84060	0.0766592	PHOSPHATASE, ACID; TOTAL	2624
A6260	0.0755304	WOUND CLEANSERS, ANY TYPE, ANY SIZE	1609
17004	0.0750516	DESTRUCTION (EG, LASER SURGERY, ELECTROSURGERY, CRYOSURGERY, CHEMOSURGERY,SURGICAL CURETTEMENT), PREMALIGNANT LESIONS (EG, ACTINIC KERATOSES), 15 OR MORELESIONS	8117
73090	0.0748995	RADIOLOGIC EXAMINATION; FOREARM, 2 VIEWS	9631
K0108	0.0744218	WHEELCHAIR COMPONENT OR ACCESSORY, NOT OTHERWISE SPECIFIED	4311
99222	0.0742467	INITIAL HOSPITAL CARE, PER DAY, FOR THE EVALUATION AND MANAGEMENT OF APATIENT, WHICH REQUIRES THESE 3 KEY COMPONENTS: A COMPREHENSIVEHISTORY; A COMPREHENSIVE EXAMINATION; AND MEDICAL DECISION MAKING OFMODERATE COMPLEXITY. COUNSELING AND/OR COORDINATION OF CARE WITH OTHERPHYSICIANS, OTHER QUALIFIED HEALTH CARE PROFESSIONALS, OR AGENCIES AREPROVIDED CONSISTENT WITH THE NATURE OF THE PROBLEM(S) AND THE PATIENT'SAND/OR FAMILY'S NEEDS. USUALLY, THE PROBLEM(S) REQUIRING ADMISSION AREOF MODERATE SEVERITY. TYPICALLY, 50 MINUTES ARE SPENT AT THE BEDSIDEAND ON THE PATIENT'S HOSPITAL FLOOR OR UNIT.	8526
D5899	0.0736787	UNSPECIFIED REMOVABLE PROSTHODONTIC PROCEDURE, BY REPORT	39721
85004	0.071394	BLOOD COUNT; AUTOMATED DIFFERENTIAL WBC COUNT	12325
97003	0.0711793	OCCUPATIONAL THERAPY EVALUATION	57061
97139	0.070695	UNLISTED THERAPEUTIC PROCEDURE (SPECIFY)	9826
D0150	0.0701027	COMPREHENSIVE ORAL EVALUATION - NEW OR ESTABLISHED PATIENT	102465
E1399	0.0699998	DURABLE MEDICAL EQUIPMENT, MISCELLANEOUS	13905
83840	0.0699528	METHADONE	4973
93736	0.0696407	ELECTRONIC ANALYSIS OF SINGLE CHAMBER INTERNAL PACEMAKER SYSTEM (MAYINCLUDE RATE, PULSE AMPLITUDE AND DURATION, CONFIGURATION OF WAVE FORM,AND/OR TESTING OF SENSORY FUNCTION OF PACEMAKER), TELEPHONIC ANALYSIS	1504
D7250	0.0687997	SURGICAL REMOVAL OF RESIDUAL TOOTH ROOTS (CUTTING PROCEDURE)	7951
Q3014	0.0687712	TELEHEALTH ORIGINATING SITE FACILITY FEE	2929
99058	0.0686728	SERVICE(S) PROVIDED ON AN EMERGENCY BASIS IN THE OFFICE, WHICH DISRUPTS OTHERSCHEDULED OFFICE SERVICES, IN ADDITION TO BASIC SERVICE	4397
82533	0.0686583	CORTISOL; TOTAL	5269
62311	0.0682328	INJECTION(S), OF DIAGNOSTIC OR THERAPEUTIC SUBSTANCE(S) (INCLUDING ANESTHETIC,ANTISPASMODIC, OPIOID, STEROID, OTHER SOLUTION), NOT INCLUDING NEUROLYTICSUBSTANCES, INCLUDING NEEDLE OR CATHETER PLACEMENT, INCLUDES CONTRAST FORLOCALIZATION WHEN PERFORMED, EPIDURAL OR SUBARACHNOID; LUMBAR OR SACRAL (CAUDAL)	7357
88104	0.0679515	CYTOPATHOLOGY, FLUIDS, WASHINGS OR BRUSHINGS, EXCEPT CERVICAL ORVAGINAL; SMEARS WITH INTERPRETATION	4213
J1631	0.0673995	INJECTION, HALOPERIDOL DECANOATE, PER 50 MG	1898
82607	0.0666467	CYANOCOBALAMIN (VITAMIN B-12);	182827
L8100	0.065519	GRADIENT COMPRESSION STOCKING, BELOW KNEE, 18-30 MMHG, EACH	12348
99199	0.0648528	UNLISTED SPECIAL SERVICE, PROCEDURE OR REPORT	45907
99291	0.0642364	CRITICAL CARE, EVALUATION AND MANAGEMENT OF THE CRITICALLY ILL ORCRITICALLY INJURED PATIENT; FIRST 30-74 MINUTES	8790
96115	0.0640976	NEUROBEHAVIORAL STATUS EXAM (CLINICAL ASSESSMENT OF THINKING, REASONINGAND JUDGMENT, EG, ACQUIRED KNOWLEDGE, ATTENTION, MEMORY, VISUAL SPATIALABILITIES, LANGUAGE FUNCTIONS, PLANNING) WITH INTERPRETATION ANDREPORT, PER HOUR	5655
77334	0.0636514	TREATMENT DEVICES, DESIGN AND CONSTRUCTION; COMPLEX (IRREGULAR BLOCKS,SPECIAL SHIELDS, COMPENSATORS, WEDGES, MOLDS OR CASTS)	3427
82044	0.0635719	ALBUMIN; URINE (EG, MICROALBUMIN), SEMIQUANTITATIVE (EG, REAGENT STRIP ASSAY)	12605
94760	0.0630289	NONINVASIVE EAR OR PULSE OXIMETRY FOR OXYGEN SATURATION; SINGLEDETERMINATION	171994
L3221	0.0626475	ORTHOPEDIC FOOTWEAR, MENS SHOE, DEPTH INLAY, EACH	13246
D5411	0.0626339	ADJUST COMPLETE DENTURE - MANDIBULAR	10787
99254	0.0619803	INPATIENT CONSULTATION FOR A NEW OR ESTABLISHED PATIENT, WHICHREQUIRES THESE 3 KEY COMPONENTS: A COMPREHENSIVE HISTORY; ACOMPREHENSIVE EXAMINATION; AND MEDICAL DECISION MAKING OF MODERATECOMPLEXITY. COUNSELING AND/OR COORDINATION OF CARE WITH OTHERPHYSICIANS, OTHER QUALIFIED HEALTH CARE PROFESSIONALS, OR AGENCIES AREPROVIDED CONSISTENT WITH THE NATURE OF THE PROBLEM(S) AND THEPATIENT'S AND/OR FAMILY'S NEEDS. USUALLY, THE PRESENTING PROBLEM(S)ARE OF MODERATE TO HIGH SEVERITY. TYPICALLY, 80 MINUTES ARE SPENT ATTHE BEDSIDE AND ON THE PATIENT'S HOSPITAL FLOOR OR UNIT.	4719
D2950	0.0612087	CORE BUILDUP, INCLUDING ANY PINS WHEN REQUIRED	9042
84156	0.0608212	PROTEIN, TOTAL, EXCEPT BY REFRACTOMETRY; URINE	6718
86708	0.0606616	HEPATITIS A ANTIBODY (HAAB)	30021
93975	0.0606482	DUPLEX SCAN OF ARTERIAL INFLOW AND VENOUS OUTFLOW OF ABDOMINAL, PELVIC,SCROTAL CONTENTS AND/OR RETROPERITONEAL ORGANS; COMPLETE STUDY	8423
82530	0.0598009	CORTISOL; FREE	7349
11719	0.0596214	TRIMMING OF NONDYSTROPHIC NAILS, ANY NUMBER	20868
94240	0.0594702	FUNCTIONAL RESIDUAL CAPACITY OR RESIDUAL VOLUME: HELIUM METHOD, NITROGENOPEN CIRCUIT METHOD, OR OTHER METHOD	41061
73550	0.0592825	RADIOLOGIC EXAMINATION, FEMUR, 2 VIEWS	10557
93970	0.0592213	DUPLEX SCAN OF EXTREMITY VEINS INCLUDING RESPONSES TO COMPRESSION ANDOTHER MANEUVERS; COMPLETE BILATERAL STUDY	16052
83715	0.0581286	LIPOPROTEIN, BLOOD; ELECTROPHORETIC SEPARATION AND QUANTITATION	3708
90805	0.0574081	INDIVIDUAL PSYCHOTHERAPY, INSIGHT ORIENTED, BEHAVIOR MODIFYING AND/ORSUPPORTIVE, IN AN OFFICE OR OUTPATIENT FACILITY, APPROXIMATELY 20 TO 30MINUTES FACE-TO-FACE WITH THE PATIENT; WITH MEDICAL EVALUATION ANDMANAGEMENT SERVICES	158419
73520	0.0562077	RADIOLOGIC EXAMINATION, HIPS, BILATERAL, MINIMUM OF 2 VIEWS OF EACH HIP,INCLUDING ANTEROPOSTERIOR VIEW OF PELVIS	9546
99231	0.0560329	SUBSEQUENT HOSPITAL CARE, PER DAY, FOR THE EVALUATION AND MANAGEMENT OFA PATIENT, WHICH REQUIRES AT LEAST 2 OF THESE 3 KEY COMPONENTS: APROBLEM FOCUSED INTERVAL HISTORY; A PROBLEM FOCUSED EXAMINATION;MEDICAL DECISION MAKING THAT IS STRAIGHTFORWARD OR OF LOW COMPLEXITY.COUNSELING AND/OR COORDINATION OF CARE WITH OTHER PHYSICIANS, OTHERQUALIFIED HEALTH CARE PROFESSIONALS, OR AGENCIES ARE PROVIDEDCONSISTENT WITH THE NATURE OF THE PROBLEM(S) AND THE PATIENT'S AND/ORFAMILY'S NEEDS. USUALLY, THE PATIENT IS STABLE, RECOVERING ORIMPROVING. TYPICALLY, 15 MINUTES ARE SPENT AT THE BEDSIDE AND ON THEPATIENT'S HOSPITAL FLOOR OR UNIT.	13781
92511	0.0559267	NASOPHARYNGOSCOPY WITH ENDOSCOPE (SEPARATE PROCEDURE)	7170
93539	0.0550037	INJECTION PROCEDURE DURING CARDIAC CATHETERIZATION; FOR SELECTIVEOPACIFICATION OF ARTERIAL CONDUITS (EG, INTERNAL MAMMARY), WHETHERNATIVE OR USED FOR BYPASS	4913
J1100	0.0549413	INJECTION, DEXAMETHASONE SODIUM PHOSPHATE, 1 MG	3852
85045	0.0546418	BLOOD COUNT; RETICULOCYTE, AUTOMATED	12896
99284	0.0545968	EMERGENCY DEPARTMENT VISIT FOR THE EVALUATION AND MANAGEMENT OF APATIENT, WHICH REQUIRES THESE 3 KEY COMPONENTS: A DETAILED HISTORY; ADETAILED EXAMINATION; AND MEDICAL DECISION MAKING OF MODERATECOMPLEXITY. COUNSELING AND/OR COORDINATION OF CARE WITH OTHERPHYSICIANS, OTHER QUALIFIED HEALTH CARE PROFESSIONALS, OR AGENCIES AREPROVIDED CONSISTENT WITH THE NATURE OF THE PROBLEM(S) AND THEPATIENT'S AND/OR FAMILY'S NEEDS. USUALLY, THE PRESENTING PROBLEM(S)ARE OF HIGH SEVERITY, AND REQUIRE URGENT EVALUATION BY THE PHYSICIAN,OR OTHER QUALIFIED HEALTH CARE PROFESSIONALS BUT DO NOT POSE ANIMMEDIATE SIGNIFICANT THREAT TO LIFE OR PHYSIOLOGIC FUNCTION.	89105
76999	0.0545755	UNLISTED ULTRASOUND PROCEDURE (EG, DIAGNOSTIC, INTERVENTIONAL)	5893
99232	0.0540731	SUBSEQUENT HOSPITAL CARE, PER DAY, FOR THE EVALUATION AND MANAGEMENTOF A PATIENT, WHICH REQUIRES AT LEAST 2 OF THESE 3 KEY COMPONENTS: ANEXPANDED PROBLEM FOCUSED INTERVAL HISTORY; AN EXPANDED PROBLEM FOCUSEDEXAMINATION; MEDICAL DECISION MAKING OF MODERATE COMPLEXITY.COUNSELING AND/OR COORDINATION OF CARE WITH OTHER PHYSICIANS, OTHERQUALIFIED HEALTH CARE PROFESSIONALS, OR AGENCIES ARE PROVIDEDCONSISTENT WITH THE NATURE OF THE PROBLEM(S) AND THE PATIENT'S AND/ORFAMILY'S NEEDS. USUALLY, THE PATIENT IS RESPONDING INADEQUATELY TOTHERAPY OR HAS DEVELOPED A MINOR COMPLICATION. TYPICALLY, 25 MINUTESARE SPENT AT THE BEDSIDE AND ON THE PATIENT'S HOSPITAL FLOOR OR UNIT.	10282
81050	0.0533196	VOLUME MEASUREMENT FOR TIMED COLLECTION, EACH	9265
85023	0.0531	BLOOD COUNT; HEMOGRAM AND PLATELET COUNT, AUTOMATED, AND MANUALDIFFERENTIAL WBC COUNT (CBC)	34967
99401	0.0526745	PREVENTIVE MEDICINE COUNSELING AND/OR RISK FACTOR REDUCTIONINTERVENTION(S) PROVIDED TO AN INDIVIDUAL (SEPARATE PROCEDURE);APPROXIMATELY 15 MINUTES	239190
88180	0.0523648	FLOW CYTOMETRY; EACH CELL SURFACE, CYTOPLASMIC OR NUCLEAR MARKER	5865
G0108	0.0523532	DIABETES OUTPATIENT SELF-MANAGEMENT TRAINING SERVICES, INDIVIDUAL, PER 30MINUTES	23343
74160	0.0514348	COMPUTED TOMOGRAPHY, ABDOMEN; WITH CONTRAST MATERIAL(S)	53718
82040	0.051183	ALBUMIN; SERUM, PLASMA OR WHOLE BLOOD	229181
73510	0.050903	RADIOLOGIC EXAMINATION, HIP, UNILATERAL; COMPLETE, MINIMUM OF 2 VIEWS	72419
L3219	0.0506921	ORTHOPEDIC FOOTWEAR, MENS SHOE, OXFORD, EACH	3099
82746	0.050282	FOLIC ACID; SERUM	107332
R0076	0.050117	TRANSPORTATION OF PORTABLE EKG TO FACILITY OR LOCATION, PER PATIENT	8378
92250	0.0490199	FUNDUS PHOTOGRAPHY WITH INTERPRETATION AND REPORT	52893
89240	0.0484831	UNLISTED MISCELLANEOUS PATHOLOGY TEST	7989
93732	0.0473573	ELECTRONIC ANALYSIS OF DUAL-CHAMBER PACEMAKER SYSTEM (INCLUDESEVALUATION OF PROGRAMMABLE PARAMETERS AT REST AND DURING ACTIVITY WHEREAPPLICABLE, USING ELECTROCARDIOGRAPHIC RECORDING AND INTERPRETATION OFRECORDINGS AT REST AND DURING EXERCISE, ANALYSIS OF EVENT MARKERS ANDDEVICE RESPONSE); WITH REPROGRAMMING	3205
85021	0.047287	BLOOD COUNT; HEMOGRAM, AUTOMATED (RBC, WBC, HGB, HCT AND INDICES ONLY)	18851
J7030	0.0468406	INFUSION, NORMAL SALINE SOLUTION , 1000 CC	9940
97703	0.0465653	CHECKOUT FOR ORTHOTIC/PROSTHETIC USE, ESTABLISHED PATIENT, EACH 15MINUTES	132438
82565	0.046302	CREATININE; BLOOD	383880
43235	0.0462713	ESOPHAGOGASTRODUODENOSCOPY, FLEXIBLE, TRANSORAL; DIAGNOSTIC, INCLUDINGCOLLECTION OF SPECIMEN(S) BY BRUSHING OR WASHING, WHEN PERFORMED (SEPARATEPROCEDURE)	29893
L4210	0.0462487	REPAIR OF ORTHOTIC DEVICE, REPAIR OR REPLACE MINOR PARTS	4538
82330	0.0458609	CALCIUM; IONIZED	4174
D9310	0.0456809	CONSULTATION - DIAGNOSTIC SERVICE PROVIDED BY DENTIST OR PHYSICIAN OTHER THANREQUESTING DENTIST OR PHYSICIAN	29211
84155	0.0456338	PROTEIN, TOTAL, EXCEPT BY REFRACTOMETRY; SERUM, PLASMA OR WHOLE BLOOD	191027
73600	0.0455972	RADIOLOGIC EXAMINATION, ANKLE; 2 VIEWS	10402
A9270	0.04525	NON-COVERED ITEM OR SERVICE	19085
D4355	0.0447944	FULL MOUTH DEBRIDEMENT INVOLVES THE PRELIMINARY REMOVAL OF PLAQUE AND CALCULUSTHAT INTERFERES WITH THE ABILITY OF THE DENTIST TO PERFORM A COMPREHENSIVE ORALEVALUATION. NOT TO BE COMPLETED ON THE SAME DAY AS D0150, D0160, OR D0180.	18328
43239	0.0439014	ESOPHAGOGASTRODUODENOSCOPY, FLEXIBLE, TRANSORAL; WITH BIOPSY, SINGLE ORMULTIPLE	34839
H0004	0.0430764	BEHAVIORAL HEALTH COUNSELING AND THERAPY, PER 15 MINUTES	12191
78478	0.0429143	MYOCARDIAL PERFUSION STUDY WITH WALL MOTION, QUALITATIVE OR QUANTITATIVESTUDY (LIST SEPARATELY IN ADDITION TO CODE FOR PRIMARY PROCEDURE)	66002
99354	0.0425775	PROLONGED EVALUATION AND MANAGEMENT OR PSYCHOTHERAPY SERVICE(S)(BEYOND THE TYPICAL SERVICE TIME OF THE PRIMARY PROCEDURE) IN THEOFFICE OR OTHER OUTPATIENT SETTING REQUIRING DIRECT PATIENT CONTACTBEYOND THE USUAL SERVICE; FIRST HOUR (LIST SEPARATELY IN ADDITION TOCODE FOR OFFICE OR OTHER OUTPATIENT EVALUATION AND MANAGEMENT ORPSYCHOTHERAPY SERVICE)	10449
82307	0.0425034	CALCIFEROL (VITAMIN D)	5336
99221	0.0424651	INITIAL HOSPITAL CARE, PER DAY, FOR THE EVALUATION AND MANAGEMENT OF APATIENT, WHICH REQUIRES THESE 3 KEY COMPONENTS: A DETAILED ORCOMPREHENSIVE HISTORY; A DETAILED OR COMPREHENSIVE EXAMINATION; ANDMEDICAL DECISION MAKING THAT IS STRAIGHTFORWARD OR OF LOW COMPLEXITY.COUNSELING AND/OR COORDINATION OF CARE WITH OTHER PHYSICIANS, OTHERQUALIFIED HEALTH CARE PROFESSIONALS, OR AGENCIES ARE PROVIDEDCONSISTENT WITH THE NATURE OF THE PROBLEM(S) AND THE PATIENT'S AND/ORFAMILY'S NEEDS. USUALLY, THE PROBLEM(S) REQUIRING ADMISSION ARE OF LOWSEVERITY. TYPICALLY, 30 MINUTES ARE SPENT AT THE BEDSIDE AND ON THEPATIENT'S HOSPITAL FLOOR OR UNIT.	15595
D7210	0.0424019	SURGICAL REMOVAL OF ERUPTED TOOTH REQUIRING REMOVAL OF BONE AND/OR SECTIONING OFTOOTH, AND INCLUDING ELEVATION OF MUCOPERIOSTEAL FLAP IF INDICATED	15304
94799	0.0423816	UNLISTED PULMONARY SERVICE OR PROCEDURE	26729
76775	0.0418382	ULTRASOUND, RETROPERITONEAL (EG, RENAL, AORTA, NODES), REAL TIME WITH IMAGEDOCUMENTATION; LIMITED	19336
D5650	0.0416074	ADD TOOTH TO EXISTING PARTIAL DENTURE	4052
86705	0.0415424	HEPATITIS B CORE ANTIBODY (HBCAB); IGM ANTIBODY	15223
90816	0.0412957	INDIVIDUAL PSYCHOTHERAPY, INSIGHT ORIENTED, BEHAVIOR MODIFYING AND/ORSUPPORTIVE, IN AN INPATIENT HOSPITAL, PARTIAL HOSPITAL OR RESIDENTIALCARE SETTING, APPROXIMATELY 20 TO 30 MINUTES FACE-TO-FACE WITH THEPATIENT;	9519
96912	0.0412842	PHOTOCHEMOTHERAPY; PSORALENS AND ULTRAVIOLET A (PUVA)	338
99252	0.041121	INPATIENT CONSULTATION FOR A NEW OR ESTABLISHED PATIENT, WHICH REQUIRESTHESE 3 KEY COMPONENTS: AN EXPANDED PROBLEM FOCUSED HISTORY; ANEXPANDED PROBLEM FOCUSED EXAMINATION; AND STRAIGHTFORWARD MEDICALDECISION MAKING. COUNSELING AND/OR COORDINATION OF CARE WITH OTHERPHYSICIANS, OTHER QUALIFIED HEALTH CARE PROFESSIONALS, OR AGENCIES AREPROVIDED CONSISTENT WITH THE NATURE OF THE PROBLEM(S) AND THE PATIENT'SAND/OR FAMILY'S NEEDS. USUALLY, THE PRESENTING PROBLEM(S) ARE OF LOWSEVERITY. TYPICALLY, 40 MINUTES ARE SPENT AT THE BEDSIDE AND ON THEPATIENT'S HOSPITAL FLOOR OR UNIT.	8555
95861	0.0403958	NEEDLE ELECTROMYOGRAPHY; 2 EXTREMITIES WITH OR WITHOUT RELATEDPARASPINAL AREAS	15792
D9630	0.0402896	DRUGS OR MEDICAMENTS DISPENSED IN THE OFFICE FOR HOME USE	47327
D2386	0.0400864	RESIN-TWO SURFACES, POSTERIOR-PERMANENT	5178
94762	0.0398787	NONINVASIVE EAR OR PULSE OXIMETRY FOR OXYGEN SATURATION; BY CONTINUOUSOVERNIGHT MONITORING (SEPARATE PROCEDURE)	9786
94665	0.0393182	AEROSOL OR VAPOR INHALATIONS FOR SPUTUM MOBILIZATION, BRONCHODILATION,OR SPUTUM INDUCTION FOR DIAGNOSTIC PURPOSES; SUBSEQUENT	2935
92506	0.0386621	EVALUATION OF SPEECH, LANGUAGE, VOICE, COMMUNICATION, AND/OR AUDITORY PROCESSING	26835
86804	0.0382938	HEPATITIS C ANTIBODY; CONFIRMATORY TEST (EG, IMMUNOBLOT)	14222
86023	0.0382482	ANTIBODY IDENTIFICATION; PLATELET ASSOCIATED IMMUNOGLOBULIN ASSAY	4003
D3120	0.0381212	PULP CAP-INDIRECT (EXCLUDING FINAL RESTORATION)	5538
A4670	0.0379654	AUTOMATIC BLOOD PRESSURE MONITOR	63385
77417	0.0375938	THERAPEUTIC RADIOLOGY PORT IMAGE(S)	4594
92980	0.0375773	TRANSCATHETER PLACEMENT OF AN INTRACORONARY STENT(S), PERCUTANEOUS, WITHOR WITHOUT OTHER THERAPEUTIC INTERVENTION, ANY METHOD; SINGLE VESSEL	5522
D2393	0.0373857	RESIN-BASED COMPOSITE - THREE SURFACES, POSTERIOR	5001
76705	0.0372515	ULTRASOUND, ABDOMINAL, REAL TIME WITH IMAGE DOCUMENTATION; LIMITED(EG, SINGLE ORGAN, QUADRANT, FOLLOW-UP)	49422
80053	0.0371556	COMPREHENSIVE METABOLIC PANELTHIS PANEL MUST INCLUDE THE FOLLOWING:ALBUMIN (82040)BILIRUBIN, TOTAL (82247)CALCIUM, TOTAL (82310)CARBON DIOXIDE (BICARBONATE) (82374)CHLORIDE (82435)CREATININE (82565)GLUCOSE (82947)PHOSPHATASE, ALKALINE (84075)POTASSIUM (84132)PROTEIN, TOTAL (84155)SODIUM (84295)TRANSFERASE, ALANINE AMINO (ALT) (SGPT) (84460)TRANSFERASE, ASPARTATE AMINO (AST) (SGOT) (84450)UREA NITROGEN (BUN) (84520)	400467
97022	0.0366924	APPLICATION OF A MODALITY TO 1 OR MORE AREAS; WHIRLPOOL	3123
76000	0.036506	FLUOROSCOPY (SEPARATE PROCEDURE), UP TO 1 HOUR PHYSICIAN OR OTHER QUALIFIEDHEALTH CARE PROFESSIONAL TIME	12802
95852	0.0362035	RANGE OF MOTION MEASUREMENTS AND REPORT (SEPARATE PROCEDURE); HAND, WITHOR WITHOUT COMPARISON WITH NORMAL SIDE	4037
A4660	0.0359595	SPHYGMOMANOMETER/BLOOD PRESSURE APPARATUS WITH CUFF AND STETHOSCOPE	9563
D2330	0.0359361	RESIN-ONE SURFACE, ANTERIOR	19774
94250	0.0356604	EXPIRED GAS COLLECTION, QUANTITATIVE, SINGLE PROCEDURE (SEPARATEPROCEDURE)	2658
90899	0.0353836	UNLISTED PSYCHIATRIC SERVICE OR PROCEDURE	36776
80074	0.0353751	ACUTE HEPATITIS PANELTHIS PANEL MUST INCLUDE THE FOLLOWING:HEPATITIS A ANTIBODY (HAAB), IGM ANTIBODY (86709)HEPATITIS B CORE ANTIBODY (HBCAB), IGM ANTIBODY (86705)HEPATITIS B SURFACE ANTIGEN (HBSAG) (87340)HEPATITIS C ANTIBODY (86803)	18918
99078	0.0348163	PHYSICIAN OR OTHER QUALIFIED HEALTH CARE PROFESSIONAL QUALIFIED BYEDUCATION, TRAINING, LICENSURE/REGULATION (WHEN APPLICABLE) EDUCATIONALSERVICES RENDERED TO PATIENTS IN A GROUP SETTING (EG, PRENATAL,OBESITY, OR DIABETIC INSTRUCTIONS)	144834
D5410	0.0342728	ADJUST COMPLETE DENTURE - MAXILLARY	13032
90799	0.0341075	UNLISTED THERAPEUTIC, PROPHYLACTIC OR DIAGNOSTIC INJECTION	5797
99244	0.0339814	OFFICE CONSULTATION FOR A NEW OR ESTABLISHED PATIENT, WHICH REQUIRESTHESE 3 KEY COMPONENTS: A COMPREHENSIVE HISTORY; A COMPREHENSIVEEXAMINATION; AND MEDICAL DECISION MAKING OF MODERATE COMPLEXITY.COUNSELING AND/OR COORDINATION OF CARE WITH OTHER PHYSICIANS, OTHERQUALIFIED HEALTH CARE PROFESSIONALS, OR AGENCIES ARE PROVIDEDCONSISTENT WITH THE NATURE OF THE PROBLEM(S) AND THE PATIENT'S AND/ORFAMILY'S NEEDS. USUALLY, THE PRESENTING PROBLEM(S) ARE OF MODERATE TOHIGH SEVERITY. TYPICALLY, 60 MINUTES ARE SPENT FACE-TO-FACE WITH THEPATIENT AND/OR FAMILY.	123766
A4663	0.0339242	BLOOD PRESSURE CUFF ONLY	4799
99283	0.0338772	EMERGENCY DEPARTMENT VISIT FOR THE EVALUATION AND MANAGEMENT OF APATIENT, WHICH REQUIRES THESE 3 KEY COMPONENTS: AN EXPANDED PROBLEMFOCUSED HISTORY; AN EXPANDED PROBLEM FOCUSED EXAMINATION; AND MEDICALDECISION MAKING OF MODERATE COMPLEXITY. COUNSELING AND/OR COORDINATIONOF CARE WITH OTHER PHYSICIANS, OTHER QUALIFIED HEALTH CAREPROFESSIONALS, OR AGENCIES ARE PROVIDED CONSISTENT WITH THE NATURE OFTHE PROBLEM(S) AND THE PATIENT'S AND/OR FAMILY'S NEEDS. USUALLY, THEPRESENTING PROBLEM(S) ARE OF MODERATE SEVERITY.	213150
89399	0.0337511	UNLISTED MISCELLANEOUS PATHOLOGY TEST	228862
99411	0.0336991	PREVENTIVE MEDICINE COUNSELING AND/OR RISK FACTOR REDUCTIONINTERVENTION(S) PROVIDED TO INDIVIDUALS IN A GROUP SETTING (SEPARATEPROCEDURE); APPROXIMATELY 30 MINUTES	16800
97001	0.0336476	PHYSICAL THERAPY EVALUATION	141807
99261	0.0333197	FOLLOW-UP INPATIENT CONSULTATION FOR AN ESTABLISHED PATIENT, WHICHREQUIRES AT LEAST TWO OF THESE THREE KEY COMPONENTS:A PROBLEM FOCUSED INTERVAL HISTORY;A PROBLEM FOCUSED EXAMINATION;MEDICAL DECISION MAKING THAT IS STRAIGHTFORWARD OR OF LOW COMPLEXITY.COUNSELING AND/OR COORDINATION OF CARE WITH OTHER PROVIDERS OR AGENCIESARE PROVIDED CONSISTENT WITH NATURE OF THE PROBLEM(S) AND THE PATIENT'SAND/OR FAMILY'S NEEDS.USUALLY, THE PATIENT IS STABLE, RECOVERING OR IMPROVING. PHYSICIANSTYPICALLY SPEND 10 MINUTES AT THE BEDSIDE AND ON THE PATIENT'S HOSPITALFLOOR OR UNIT.	5013
D7120	0.0332422	EACH ADDITIONAL TOOTH	12744
51700	0.0332031	BLADDER IRRIGATION, SIMPLE, LAVAGE AND/OR INSTILLATION	3346
85999	0.0330768	UNLISTED HEMATOLOGY AND COAGULATION PROCEDURE	199110
80048	0.0327475	BASIC METABOLIC PANEL (CALCIUM, TOTAL) THIS PANEL MUST INCLUDE THEFOLLOWING: CALCIUM, TOTAL (82310) CARBON DIOXIDE (BICARBONATE) (82374)CHLORIDE (82435) CREATININE (82565) GLUCOSE (82947) POTASSIUM (84132)SODIUM (84295) UREA NITROGEN (BUN) (84520)	405203
99245	0.0323997	OFFICE CONSULTATION FOR A NEW OR ESTABLISHED PATIENT, WHICH REQUIRESTHESE 3 KEY COMPONENTS: A COMPREHENSIVE HISTORY; A COMPREHENSIVEEXAMINATION; AND MEDICAL DECISION MAKING OF HIGH COMPLEXITY.COUNSELING AND/OR COORDINATION OF CARE WITH OTHER PHYSICIANS, OTHERQUALIFIED HEALTH CARE PROFESSIONALS, OR AGENCIES ARE PROVIDEDCONSISTENT WITH THE NATURE OF THE PROBLEM(S) AND THE PATIENT'S AND/ORFAMILY'S NEEDS. USUALLY, THE PRESENTING PROBLEM(S) ARE OF MODERATE TOHIGH SEVERITY. TYPICALLY, 80 MINUTES ARE SPENT FACE-TO-FACE WITH THEPATIENT AND/OR FAMILY.	59441
93965	0.0323765	NON-INVASIVE PHYSIOLOGIC STUDIES OF EXTREMITY VEINS, COMPLETE BILATERALSTUDY (EG, DOPPLER WAVEFORM ANALYSIS WITH RESPONSES TO COMPRESSION ANDOTHER MANEUVERS, PHLEBORHEOGRAPHY, IMPEDANCE PLETHYSMOGRAPHY)	4681
76700	0.0321797	ULTRASOUND, ABDOMINAL, REAL TIME WITH IMAGE DOCUMENTATION; COMPLETE	61310
V2025	0.0319496	DELUXE FRAME	9638
93325	0.0318994	DOPPLER ECHOCARDIOGRAPHY COLOR FLOW VELOCITY MAPPING (LIST SEPARATELY INADDITION TO CODES FOR ECHOCARDIOGRAPHY)	119794
99403	0.0317528	PREVENTIVE MEDICINE COUNSELING AND/OR RISK FACTOR REDUCTIONINTERVENTION(S) PROVIDED TO AN INDIVIDUAL (SEPARATE PROCEDURE);APPROXIMATELY 45 MINUTES	30553
85049	0.0313726	BLOOD COUNT; PLATELET, AUTOMATED	6939
87340	0.0312174	INFECTIOUS AGENT ANTIGEN DETECTION BY IMMUNOASSAY TECHNIQUE, (EG,ENZYME IMMUNOASSAY [EIA], ENZYME-LINKED IMMUNOSORBENT ASSAY [ELISA],IMMUNOCHEMILUMINOMETRIC ASSAY [IMCA]) QUALITATIVE OR SEMIQUANTITATIVE,MULTIPLE-STEP METHOD; HEPATITIS B SURFACE ANTIGEN (HBSAG)	73857
11055	0.0311413	PARING OR CUTTING OF BENIGN HYPERKERATOTIC LESION (EG, CORN OR CALLUS);SINGLE LESION	26080
99349	0.0305229	HOME VISIT FOR THE EVALUATION AND MANAGEMENT OF AN ESTABLISHED PATIENT,WHICH REQUIRES AT LEAST 2 OF THESE 3 KEY COMPONENTS: A DETAILEDINTERVAL HISTORY; A DETAILED EXAMINATION; MEDICAL DECISION MAKING OFMODERATE COMPLEXITY. COUNSELING AND/OR COORDINATION OF CARE WITH OTHERPHYSICIANS, OTHER QUALIFIED HEALTH CARE PROFESSIONALS, OR AGENCIES AREPROVIDED CONSISTENT WITH THE NATURE OF THE PROBLEM(S) AND THE PATIENT'SAND/OR FAMILY'S NEEDS. USUALLY, THE PRESENTING PROBLEM(S) ARE MODERATETO HIGH SEVERITY. TYPICALLY, 40 MINUTES ARE SPENT FACE-TO-FACE WITH THEPATIENT AND/OR FAMILY.	3555
90784	0.0302437	THERAPEUTIC, PROPHYLACTIC OR DIAGNOSTIC INJECTION (SPECIFY MATERIALINJECTED); INTRAVENOUS	61412
90636	0.0300624	HEPATITIS A AND HEPATITIS B VACCINE (HEPA-HEPB), ADULT DOSAGE, FORINTRAMUSCULAR USE	6435
87071	0.0299794	CULTURE, BACTERIAL; QUANTITATIVE, AEROBIC WITH ISOLATION AND PRESUMPTIVEIDENTIFICATION OF ISOLATES, ANY SOURCE EXCEPT URINE, BLOOD OR STOOL	5145
87070	0.0297962	CULTURE, BACTERIAL; ANY OTHER SOURCE EXCEPT URINE, BLOOD OR STOOL, AEROBIC, WITHISOLATION AND PRESUMPTIVE IDENTIFICATION OF ISOLATES	58589
80164	0.0295281	VALPROIC ACID (DIPROPYLACETIC ACID); TOTAL	25835
97799	0.0294171	UNLISTED PHYSICAL MEDICINE/REHABILITATION SERVICE OR PROCEDURE	22569
90853	0.0292952	GROUP PSYCHOTHERAPY (OTHER THAN OF A MULTIPLE-FAMILY GROUP)	98691
99050	0.0288798	SERVICES PROVIDED IN THE OFFICE AT TIMES OTHER THAN REGULARLY SCHEDULED OFFICEHOURS, OR DAYS WHEN THE OFFICE IS NORMALLY CLOSED (EG, HOLIDAYS, SATURDAY ORSUNDAY), IN ADDITION TO BASIC SERVICE	2979
99212	0.0288631	OFFICE OR OTHER OUTPATIENT VISIT FOR THE EVALUATION AND MANAGEMENT OFAN ESTABLISHED PATIENT, WHICH REQUIRES AT LEAST 2 OF THESE 3 KEYCOMPONENTS: A PROBLEM FOCUSED HISTORY; A PROBLEM FOCUSED EXAMINATION;STRAIGHTFORWARD MEDICAL DECISION MAKING. COUNSELING AND/ORCOORDINATION OF CARE WITH OTHER PHYSICIANS, OTHER QUALIFIED HEALTHCARE PROFESSIONALS, OR AGENCIES ARE PROVIDED CONSISTENT WITH THENATURE OF THE PROBLEM(S) AND THE PATIENT'S AND/OR FAMILY'S NEEDS.USUALLY, THE PRESENTING PROBLEM(S) ARE SELF LIMITED OR MINOR.TYPICALLY, 10 MINUTES ARE SPENT FACE-TO-FACE WITH THE PATIENT AND/ORFAMILY.	722184
92565	0.028792	STENGER TEST, PURE TONE	9493
99251	0.028771	INPATIENT CONSULTATION FOR A NEW OR ESTABLISHED PATIENT, WHICHREQUIRES THESE 3 KEY COMPONENTS: A PROBLEM FOCUSED HISTORY; A PROBLEMFOCUSED EXAMINATION; AND STRAIGHTFORWARD MEDICAL DECISION MAKING.COUNSELING AND/OR COORDINATION OF CARE WITH OTHER PHYSICIANS, OTHERQUALIFIED HEALTH CARE PROFESSIONALS, OR AGENCIES ARE PROVIDEDCONSISTENT WITH THE NATURE OF THE PROBLEM(S) AND THE PATIENT'S AND/ORFAMILY'S NEEDS. USUALLY, THE PRESENTING PROBLEM(S) ARE SELF LIMITED ORMINOR. TYPICALLY, 20 MINUTES ARE SPENT AT THE BEDSIDE AND ON THEPATIENT'S HOSPITAL FLOOR OR UNIT.	11979
97530	0.028658	THERAPEUTIC ACTIVITIES, DIRECT (ONE-ON-ONE) PATIENT CONTACT (USE OFDYNAMIC ACTIVITIES TO IMPROVE FUNCTIONAL PERFORMANCE), EACH 15 MINUTES	59874
97546	0.0285601	WORK HARDENING/CONDITIONING; EACH ADDITIONAL HOUR (LIST SEPARATELY INADDITION TO CODE FOR PRIMARY PROCEDURE)	9486
99214	0.0279446	OFFICE OR OTHER OUTPATIENT VISIT FOR THE EVALUATION AND MANAGEMENT OFAN ESTABLISHED PATIENT, WHICH REQUIRES AT LEAST 2 OF THESE 3 KEYCOMPONENTS: A DETAILED HISTORY; A DETAILED EXAMINATION; MEDICALDECISION MAKING OF MODERATE COMPLEXITY. COUNSELING AND/OR COORDINATIONOF CARE WITH OTHER PHYSICIANS, OTHER QUALIFIED HEALTH CAREPROFESSIONALS, OR AGENCIES ARE PROVIDED CONSISTENT WITH THE NATURE OFTHE PROBLEM(S) AND THE PATIENT'S AND/OR FAMILY'S NEEDS. USUALLY, THEPRESENTING PROBLEM(S) ARE OF MODERATE TO HIGH SEVERITY. TYPICALLY, 25MINUTES ARE SPENT FACE-TO-FACE WITH THE PATIENT AND/OR FAMILY.	627122
36600	0.0277525	ARTERIAL PUNCTURE, WITHDRAWAL OF BLOOD FOR DIAGNOSIS	28073
T1016	0.0273011	CASE MANAGEMENT, EACH 15 MINUTES	8520
80184	0.0272499	PHENOBARBITAL	2780
84436	0.0270229	THYROXINE; TOTAL	33087
92504	0.0264498	BINOCULAR MICROSCOPY (SEPARATE DIAGNOSTIC PROCEDURE)	7227
99070	0.0263519	SUPPLIES AND MATERIALS (EXCEPT SPECTACLES), PROVIDED BY THE PHYSICIANOR OTHER QUALIFIED HEALTH CARE PROFESSIONAL OVER AND ABOVE THOSEUSUALLY INCLUDED WITH THE OFFICE VISIT OR OTHER SERVICES RENDERED (LISTDRUGS, TRAYS, SUPPLIES, OR MATERIALS PROVIDED)	84122
85025	0.0263085	BLOOD COUNT; COMPLETE (CBC), AUTOMATED (HGB, HCT, RBC, WBC AND PLATELETCOUNT) AND AUTOMATED DIFFERENTIAL WBC COUNT	624002
76375	0.0262665	CORONAL, SAGITTAL, MULTIPLANAR, OBLIQUE, 3-DIMENSIONAL AND/OR HOLOGRAPHICRECONSTRUCTION OF COMPUTED TOMOGRAPHY, MAGNETIC RESONANCE IMAGING, OR OTHERTOMOGRAPHIC MODALITY	21180
85022	0.0262067	BLOOD COUNT; HEMOGRAM, AUTOMATED, AND MANUAL DIFFERENTIAL WBC COUNT(CBC)	15511
97112	0.0261372	THERAPEUTIC PROCEDURE, 1 OR MORE AREAS, EACH 15 MINUTES; NEUROMUSCULARREEDUCATION OF MOVEMENT, BALANCE, COORDINATION, KINESTHETIC SENSE, POSTURE,AND/OR PROPRIOCEPTION FOR SITTING AND/OR STANDING ACTIVITIES	10331
86849	0.0259065	UNLISTED IMMUNOLOGY PROCEDURE	185530
99215	0.0257778	OFFICE OR OTHER OUTPATIENT VISIT FOR THE EVALUATION AND MANAGEMENT OFAN ESTABLISHED PATIENT, WHICH REQUIRES AT LEAST 2 OF THESE 3 KEYCOMPONENTS: A COMPREHENSIVE HISTORY; A COMPREHENSIVE EXAMINATION;MEDICAL DECISION MAKING OF HIGH COMPLEXITY. COUNSELING AND/ORCOORDINATION OF CARE WITH OTHER PHYSICIANS, OTHER QUALIFIED HEALTHCARE PROFESSIONALS, OR AGENCIES ARE PROVIDED CONSISTENT WITH THENATURE OF THE PROBLEM(S) AND THE PATIENT'S AND/OR FAMILY'S NEEDS.USUALLY, THE PRESENTING PROBLEM(S) ARE OF MODERATE TO HIGH SEVERITY.TYPICALLY, 40 MINUTES ARE SPENT FACE-TO-FACE WITH THE PATIENT AND/ORFAMILY.	239486
99285	0.0255227	EMERGENCY DEPARTMENT VISIT FOR THE EVALUATION AND MANAGEMENT OF APATIENT, WHICH REQUIRES THESE 3 KEY COMPONENTS WITHIN THE CONSTRAINTSIMPOSED BY THE URGENCY OF THE PATIENT'S CLINICAL CONDITION AND/ORMENTAL STATUS: A COMPREHENSIVE HISTORY; A COMPREHENSIVE EXAMINATION;AND MEDICAL DECISION MAKING OF HIGH COMPLEXITY. COUNSELING AND/ORCOORDINATION OF CARE WITH OTHER PHYSICIANS, OTHER QUALIFIED HEALTHCARE PROFESSIONALS, OR AGENCIES ARE PROVIDED CONSISTENT WITH THENATURE OF THE PROBLEM(S) AND THE PATIENT'S AND/OR FAMILY'S NEEDS.USUALLY, THE PRESENTING PROBLEM(S) ARE OF HIGH SEVERITY AND POSE ANIMMEDIATE SIGNIFICANT THREAT TO LIFE OR PHYSIOLOGIC FUNCTION.	30058
82150	0.0251936	AMYLASE	105431
84481	0.0247627	TRIIODOTHYRONINE T3; FREE	27522
90846	0.0244187	FAMILY PSYCHOTHERAPY (WITHOUT THE PATIENT PRESENT), 50 MINUTES	3890
92567	0.024394	TYMPANOMETRY (IMPEDANCE TESTING)	114404
72070	0.0243475	RADIOLOGIC EXAMINATION, SPINE; THORACIC, 2 VIEWS	20524
V5299	0.0234637	HEARING SERVICE, MISCELLANEOUS	11232
78480	0.0234488	MYOCARDIAL PERFUSION STUDY WITH EJECTION FRACTION (LIST SEPARATELY INADDITION TO CODE FOR PRIMARY PROCEDURE)	62535
99205	0.0233764	OFFICE OR OTHER OUTPATIENT VISIT FOR THE EVALUATION AND MANAGEMENT OF ANEW PATIENT, WHICH REQUIRES THESE 3 KEY COMPONENTS: A COMPREHENSIVEHISTORY; A COMPREHENSIVE EXAMINATION; MEDICAL DECISION MAKING OF HIGHCOMPLEXITY. COUNSELING AND/OR COORDINATION OF CARE WITH OTHERPHYSICIANS, OTHER QUALIFIED HEALTH CARE PROFESSIONALS, OR AGENCIES AREPROVIDED CONSISTENT WITH THE NATURE OF THE PROBLEM(S) AND THE PATIENT'SAND/OR FAMILY'S NEEDS. USUALLY, THE PRESENTING PROBLEM(S) ARE OFMODERATE TO HIGH SEVERITY. TYPICALLY, 60 MINUTES ARE SPENT FACE-TO-FACEWITH THE PATIENT AND/OR FAMILY.	140951
99402	0.0230988	PREVENTIVE MEDICINE COUNSELING AND/OR RISK FACTOR REDUCTIONINTERVENTION(S) PROVIDED TO AN INDIVIDUAL (SEPARATE PROCEDURE);APPROXIMATELY 30 MINUTES	110721
A9900	0.0228504	MISCELLANEOUS DME SUPPLY, ACCESSORY, AND/OR SERVICE COMPONENT OF ANOTHER HCPCSCODE	327971
73100	0.0227709	RADIOLOGIC EXAMINATION, WRIST; 2 VIEWS	9120
D9999	0.0217582	UNSPECIFIED ADJUNCTIVE PROCEDURE, BY REPORT	52469
99002	0.0217007	HANDLING, CONVEYANCE, AND/OR ANY OTHER SERVICE IN CONNECTION WITH THEIMPLEMENTATION OF AN ORDER INVOLVING DEVICES (EG, DESIGNING, FITTING,PACKAGING, HANDLING, DELIVERY OR MAILING) WHEN DEVICES SUCH ASORTHOTICS, PROTECTIVES, PROSTHETICS ARE FABRICATED BY AN OUTSIDELABORATORY OR SHOP BUT WHICH ITEMS HAVE BEEN DESIGNED, AND ARE TO BEFITTED AND ADJUSTED BY THE ATTENDING PHYSICIAN OR OTHER QUALIFIEDHEALTH CARE PROFESSIONAL	52948
82805	0.0212922	GASES, BLOOD, ANY COMBINATION OF PH, PCO2, PO2, CO2, HCO3 (INCLUDINGCALCULATED O2 SATURATION); WITH O2 SATURATION, BY DIRECT MEASUREMENT,EXCEPT PULSE OXIMETRY	12138
D9430	0.0212839	OFFICE VISIT FOR OBSERVATION (DURING REGULARLY SCHEDULED HOURS) NO OTHERSERVICES PERFORMED	30678
99000	0.0209026	HANDLING AND/OR CONVEYANCE OF SPECIMEN FOR TRANSFER FROM THE OFFICE TOA LABORATORY	39204
80076	0.0208445	HEPATIC FUNCTION PANELTHIS PANEL MUST INCLUDE THE FOLLOWING:ALBUMIN (82040)BILIRUBIN, TOTAL (82247)BILIRUBIN, DIRECT (82248)PHOSPHATASE, ALKALINE (84075)PROTEIN, TOTAL (84155)TRANSFERASE, ALANINE AMINO (ALT) (SGPT) (84460)TRANSFERASE, ASPARTATE AMINO (AST) (SGOT) (84450)	301149
73110	0.0207465	RADIOLOGIC EXAMINATION, WRIST; COMPLETE, MINIMUM OF 3 VIEWS	32164
J3130	0.0206184	INJECTION, TESTOSTERONE ENANTHATE, UP TO 200 MG	2431
93784	0.0201574	AMBULATORY BLOOD PRESSURE MONITORING, UTILIZING REPORT-GENERATING SOFTWARE,AUTOMATED, WORN CONTINUOUSLY FOR 24 HOURS OR LONGER; INCLUDING RECORDING,SCANNING ANALYSIS, INTERPRETATION AND REPORT	19258
85013	0.0199437	BLOOD COUNT; SPUN MICROHEMATOCRIT	7507
D0140	0.0196578	LIMITED ORAL EVALUATION - PROBLEM FOCUSED	114301
99204	0.019573	OFFICE OR OTHER OUTPATIENT VISIT FOR THE EVALUATION AND MANAGEMENT OF ANEW PATIENT, WHICH REQUIRES THESE 3 KEY COMPONENTS: A COMPREHENSIVEHISTORY; A COMPREHENSIVE EXAMINATION; MEDICAL DECISION MAKING OFMODERATE COMPLEXITY. COUNSELING AND/OR COORDINATION OF CARE WITH OTHERPHYSICIANS, OTHER QUALIFIED HEALTH CARE PROFESSIONALS, OR AGENCIES AREPROVIDED CONSISTENT WITH THE NATURE OF THE PROBLEM(S) AND THE PATIENT'SAND/OR FAMILY'S NEEDS. USUALLY, THE PRESENTING PROBLEM(S) ARE OFMODERATE TO HIGH SEVERITY. TYPICALLY, 45 MINUTES ARE SPENT FACE-TO-FACEWITH THE PATIENT AND/OR FAMILY.	237820
74150	0.0193655	COMPUTED TOMOGRAPHY, ABDOMEN; WITHOUT CONTRAST MATERIAL	34945
83912	0.0189729	MOLECULAR DIAGNOSTICS; INTERPRETATION AND REPORT	4857
99243	0.0189517	OFFICE CONSULTATION FOR A NEW OR ESTABLISHED PATIENT, WHICH REQUIRESTHESE 3 KEY COMPONENTS: A DETAILED HISTORY; A DETAILED EXAMINATION;AND MEDICAL DECISION MAKING OF LOW COMPLEXITY. COUNSELING AND/ORCOORDINATION OF CARE WITH OTHER PHYSICIANS, OTHER QUALIFIED HEALTHCARE PROFESSIONALS, OR AGENCIES ARE PROVIDED CONSISTENT WITH THENATURE OF THE PROBLEM(S) AND THE PATIENT'S AND/OR FAMILY'S NEEDS.USUALLY, THE PRESENTING PROBLEM(S) ARE OF MODERATE SEVERITY.TYPICALLY, 40 MINUTES ARE SPENT FACE-TO-FACE WITH THE PATIENT AND/ORFAMILY.	215347
*	0.0187421	*Missing*	2988
83605	0.0181469	LACTATE (LACTIC ACID)	6874
99271	0.0180322	CONFIRMATORY CONSULTATION FOR A NEW OR ESTABLISHED PATIENT, WHICHREQUIRES THESE THREE KEY COMPONENTS:A PROBLEM FOCUSED HISTORY;A PROBLEM FOCUSED EXAMINATION; ANDSTRAIGHTFORWARD MEDICAL DECISION MAKING.COUNSELING AND/OR COORDINATION OF CARE WITH OTHER PROVIDERS OR AGENCIESARE PROVIDED CONSISTENT WITH THE NATURE OF THE PROBLEM(S) AND THEPATIENT'S AND/OR FAMILY'S NEEDS.USUALLY, THE PRESENTING PROBLEM(S) ARE SELF LIMITED OR MINOR.	4127
76140	0.0179235	CONSULTATION ON X-RAY EXAMINATION MADE ELSEWHERE, WRITTEN REPORT	8178
77336	0.0178965	CONTINUING MEDICAL PHYSICS CONSULTATION, INCLUDING ASSESSMENT OFTREATMENT PARAMETERS, QUALITY ASSURANCE OF DOSE DELIVERY, AND REVIEW OFPATIENT TREATMENT DOCUMENTATION IN SUPPORT OF THE RADIATION ONCOLOGIST,REPORTED PER WEEK OF THERAPY	3622
99213	0.0177309	OFFICE OR OTHER OUTPATIENT VISIT FOR THE EVALUATION AND MANAGEMENT OFAN ESTABLISHED PATIENT, WHICH REQUIRES AT LEAST 2 OF THESE 3 KEYCOMPONENTS: AN EXPANDED PROBLEM FOCUSED HISTORY; AN EXPANDED PROBLEMFOCUSED EXAMINATION; MEDICAL DECISION MAKING OF LOW COMPLEXITY.COUNSELING AND COORDINATION OF CARE WITH OTHER PHYSICIANS, OTHERQUALIFIED HEALTH CARE PROFESSIONALS, OR AGENCIES ARE PROVIDEDCONSISTENT WITH THE NATURE OF THE PROBLEM(S) AND THE PATIENT'S AND/ORFAMILY'S NEEDS. USUALLY, THE PRESENTING PROBLEM(S) ARE OF LOW TOMODERATE SEVERITY. TYPICALLY, 15 MINUTES ARE SPENT FACE-TO-FACE WITHTHE PATIENT AND/OR FAMILY.	817070
S9445	0.0175657	PATIENT EDUCATION, NOT OTHERWISE CLASSIFIED, NON-PHYSICIAN PROVIDER,INDIVIDUAL, PER SESSION	40002
97520	0.0175465	PROSTHETIC TRAINING, UPPER AND/OR LOWER EXTREMITIES, EACH 15 MINUTES	17973
D0120	0.0175186	PERIODIC ORAL EVALUATION - ESTABLISHED PATIENT	54576
83020	0.0171271	HEMOGLOBIN FRACTIONATION AND QUANTITATION; ELECTROPHORESIS (EG, A2, S,C, AND/OR F)	16002
99195	0.0164674	PHLEBOTOMY, THERAPEUTIC (SEPARATE PROCEDURE)	12610
82952	0.0162568	GLUCOSE; TOLERANCE TEST, EACH ADDITIONAL BEYOND 3 SPECIMENS (LIST SEPARATELY INADDITION TO CODE FOR PRIMARY PROCEDURE)	9640
88312	0.0157638	SPECIAL STAIN INCLUDING INTERPRETATION AND REPORT; GROUP I FOR MICROORGANISMS(EG, ACID FAST, METHENAMINE SILVER)	15256
142	0.0157246	ANESTHESIA FOR PROCEDURES ON EYE; LENS SURGERY	8841
90780	0.0157174	INTRAVENOUS INFUSION FOR THERAPY/DIAGNOSIS, ADMINISTERED BY PHYSICIAN ORUNDER DIRECT SUPERVISION OF PHYSICIAN; UP TO ONE HOUR	65208
92508	0.015571	TREATMENT OF SPEECH, LANGUAGE, VOICE, COMMUNICATION, AND/OR AUDITORYPROCESSING DISORDER; GROUP, 2 OR MORE INDIVIDUALS	5042
80299	0.0151755	QUANTITATION OF THERAPEUTIC DRUG, NOT ELSEWHERE SPECIFIED	2348
82247	0.0149905	BILIRUBIN; TOTAL	217406
92004	0.0147499	OPHTHALMOLOGICAL SERVICES: MEDICAL EXAMINATION AND EVALUATION WITHINITIATION OF DIAGNOSTIC AND TREATMENT PROGRAM; COMPREHENSIVE, NEWPATIENT, 1 OR MORE VISITS	107625
97028	0.0145331	APPLICATION OF A MODALITY TO 1 OR MORE AREAS; ULTRAVIOLET	437
D2140	0.0141038	AMALGAM-ONE SURFACE, PRIMARY OR PERMANENT	20262
A9503	0.0140576	TECHNETIUM TC-99M MEDRONATE, DIAGNOSTIC, PER STUDY DOSE, UP TO 30 MILLICURIES	7923
H0005	0.014023	ALCOHOL AND/OR DRUG SERVICES; GROUP COUNSELING BY A CLINICIAN	13689
94260	0.0138387	THORACIC GAS VOLUME	16647
99362	0.0137566	MEDICAL CONFERENCE BY A PHYSICIAN WITH INTERDISCIPLINARY TEAM OF HEALTHPROFESSIONALS OR REPRESENTATIVES OF COMMUNITY AGENCIES TO COORDINATEACTIVITIES OF PATIENT CARE (PATIENT NOT PRESENT); APPROXIMATELY 60MINUTES	11334
92285	0.0137287	EXTERNAL OCULAR PHOTOGRAPHY WITH INTERPRETATION AND REPORT FORDOCUMENTATION OF MEDICAL PROGRESS (EG, CLOSE-UP PHOTOGRAPHY, SLIT LAMPPHOTOGRAPHY, GONIOPHOTOGRAPHY, STEREO-PHOTOGRAPHY)	5554
99238	0.0136092	HOSPITAL DISCHARGE DAY MANAGEMENT; 30 MINUTES OR LESS	16837
D2161	0.013532	AMALGAM-FOUR OR MORE SURFACES, PRIMARY OR PERMANENT	11621
93733	0.0126236	ELECTRONIC ANALYSIS OF DUAL CHAMBER INTERNAL PACEMAKER SYSTEM (MAYINCLUDE RATE, PULSE AMPLITUDE AND DURATION, CONFIGURATION OF WAVE FORM,AND/OR TESTING OF SENSORY FUNCTION OF PACEMAKER), TELEPHONIC ANALYSIS	2704
V5020	0.0125272	CONFORMITY EVALUATION	9093
82435	0.0122034	CHLORIDE; BLOOD	192749
93555	0.0121224	IMAGING SUPERVISION, INTERPRETATION AND REPORT FOR INJECTIONPROCEDURE(S) DURING CARDIAC CATHETERIZATION; VENTRICULAR AND/OR ATRIALANGIOGRAPHY	19897
99080	0.0117813	SPECIAL REPORTS SUCH AS INSURANCE FORMS, MORE THAN THE INFORMATIONCONVEYED IN THE USUAL MEDICAL COMMUNICATIONS OR STANDARD REPORTING FORM	28527
85027	0.0114797	BLOOD COUNT; COMPLETE (CBC), AUTOMATED (HGB, HCT, RBC, WBC AND PLATELETCOUNT)	126264
99412	0.0113654	PREVENTIVE MEDICINE COUNSELING AND/OR RISK FACTOR REDUCTIONINTERVENTION(S) PROVIDED TO INDIVIDUALS IN A GROUP SETTING (SEPARATEPROCEDURE); APPROXIMATELY 60 MINUTES	41863
95831	0.0112364	MUSCLE TESTING, MANUAL (SEPARATE PROCEDURE) WITH REPORT; EXTREMITY(EXCLUDING HAND) OR TRUNK	17781
99262	0.0107252	FOLLOW-UP INPATIENT CONSULTATION FOR AN ESTABLISHED PATIENT WHICHREQUIRES AT LEAST TWO OF THESE THREE KEY COMPONENTS:AN EXPANDED PROBLEM FOCUSED INTERVAL HISTORY;AN EXPANDED PROBLEM FOCUSED EXAMINATION;MEDICAL DECISION MAKING OF MODERATE COMPLEXITY.COUNSELING AND/OR COORDINATION OF CARE WITH OTHER PROVIDERS OR AGENCIESARE PROVIDED CONSISTENT WITH THE NATURE OF THE PROBLEM(S) AND THEPATIENT'S AND/OR FAMILY'S NEEDS.USUALLY, THE PATIENT IS RESPONDING INADEQUATELY TO THERAPY OR HASDEVELOPED A MINOR COMPLICATION. PHYSICIANS TYPICALLY SPEND 20 MINUTESAT THE BEDSIDE AND ON THE PATIENT'S HOSPITAL FLOOR OR UNIT.	3026
D2160	0.0101304	AMALGAM-THREE SURFACES, PRIMARY OR PERMANENT	19034
83615	0.0098467	LACTATE DEHYDROGENASE (LD), (LDH);	162184
82104	0.00975265	ALPHA-1-ANTITRYPSIN; PHENOTYPE	6514
81000	0.00969984	URINALYSIS, BY DIP STICK OR TABLET REAGENT FOR BILIRUBIN, GLUCOSE,HEMOGLOBIN, KETONES, LEUKOCYTES, NITRITE, PH, PROTEIN, SPECIFICGRAVITY, UROBILINOGEN, ANY NUMBER OF THESE CONSTITUENTS; NON-AUTOMATED,WITH MICROSCOPY	24243
36000	0.00961492	INTRODUCTION OF NEEDLE OR INTRACATHETER, VEIN	96728
D2385	0.00947127	RESIN-ONE SURFACE, POSTERIOR-PERMANENT	8077
82374	0.00925936	CARBON DIOXIDE (BICARBONATE)	187415
D2331	0.00886882	RESIN-TWO SURFACES, ANTERIOR	17833
31505	0.00815241	LARYNGOSCOPY, INDIRECT; DIAGNOSTIC (SEPARATE PROCEDURE)	3649
D2790	0.00806023	CROWN-FULL CAST HIGH NOBLE METAL	6671
Q4055	0.00794667	INJECTION, EPOETIN ALFA, 1000 UNITS (FOR ESRD ON DIALYSIS)	658
93971	0.00791205	DUPLEX SCAN OF EXTREMITY VEINS INCLUDING RESPONSES TO COMPRESSION ANDOTHER MANEUVERS; UNILATERAL OR LIMITED STUDY	14729
D9920	0.00787611	BEHAVIOR MANAGEMENT, BY REPORT	6608
90659	0.00724954	INFLUENZA VIRUS VACCINE, WHOLE VIRUS, FOR INTRAMUSCULAR OR JET INJECTIONUSE	164379
88313	0.00667321	SPECIAL STAIN INCLUDING INTERPRETATION AND REPORT; GROUP II, ALL OTHER (EG,IRON, TRICHROME), EXCEPT STAIN FOR MICROORGANISMS, STAINS FOR ENZYMECONSTITUENTS, OR IMMUNOCYTOCHEMISTRY AND IMMUNOHISTOCHEMISTRY	6515
J3490	0.00644443	UNCLASSIFIED DRUGS	9618
97750	0.00627832	PHYSICAL PERFORMANCE TEST OR MEASUREMENT (EG, MUSCULOSKELETAL,FUNCTIONAL CAPACITY), WITH WRITTEN REPORT, EACH 15 MINUTES	28524
92590	0.00578307	HEARING AID EXAMINATION AND SELECTION; MONAURAL	13948
99312	0.00550326	SUBSEQUENT NURSING FACILITY CARE, PER DAY, FOR THE EVALUATION ANDMANAGEMENT OF A NEW OR ESTABLISHED PATIENT, WHICH REQUIRES AT LEAST TWOOF THESE THREE KEY COMPONENTS:AN EXPANDED PROBLEM FOCUSED INTERVAL HISTORY;AN EXPANDED PROBLEM FOCUSED EXAMINATION;MEDICAL DECISION MAKING OF MODERATE COMPLEXITY.COUNSELING AND/OR COORDINATION OF CARE WITH OTHER PROVIDERS OR AGENCIESARE PROVIDED CONSISTENT WITH THE NATURE OF THE PROBLEM(S) AND THEPATIENT'S AND/OR FAMILY'S NEEDS.USUALLY, THE PATIENT IS RESPONDING INADEQUATELY TO THERAPY OR HASDEVELOPED A MINOR COMPLICATION. PHYSICIANS TYPICALLY SPEND 25 MINUTESAT THE BEDSIDE AND ON THE PATIENT'S FACILITY FLOOR OR UNIT.	2736
93731	0.00532387	ELECTRONIC ANALYSIS OF DUAL-CHAMBER PACEMAKER SYSTEM (INCLUDESEVALUATION OF PROGRAMMABLE PARAMETERS AT REST AND DURING ACTIVITY WHEREAPPLICABLE, USING ELECTROCARDIOGRAPHIC RECORDING AND INTERPRETATION OFRECORDINGS AT REST AND DURING EXERCISE, ANALYSIS OF EVENT MARKERS ANDDEVICE RESPONSE); WITHOUT REPROGRAMMING	3698
85018	0.00518942	BLOOD COUNT; HEMOGLOBIN (HGB)	21862
95860	0.00488854	NEEDLE ELECTROMYOGRAPHY; 1 EXTREMITY WITH OR WITHOUT RELATED PARASPINAL AREAS	32924
96117	0.00439117	NEUROPSYCHOLOGICAL TESTING BATTERY (EG, HALSTEAD-REITAN, LURIA, WAIS-R)WITH INTERPRETATION AND REPORT, PER HOUR	15699
95816	0.00418592	ELECTROENCEPHALOGRAM (EEG); INCLUDING RECORDING AWAKE AND DROWSY	7304
95900	0.00418106	NERVE CONDUCTION, AMPLITUDE AND LATENCY/VELOCITY STUDY, EACH NERVE;MOTOR, WITHOUT F-WAVE STUDY	51929
80178	0.00415682	LITHIUM	11713
93790	0.00412086	AMBULATORY BLOOD PRESSURE MONITORING, UTILIZING REPORT-GENERATING SOFTWARE,AUTOMATED, WORN CONTINUOUSLY FOR 24 HOURS OR LONGER; REVIEW WITH INTERPRETATIONAND REPORT	4624
D4341	0.00396692	PERIODONTAL SCALING AND ROOT PLANING - FOUR OR MORE TEETH PER QUADRANT	29265
D3320	0.00380775	ENDODONTIC THERAPY PERFORMED ON A PREMOLAR TOOTH EXCLUDING FINAL RESTORATION.	6067
99358	0.00374033	PROLONGED EVALUATION AND MANAGEMENT SERVICE BEFORE AND/OR AFTER DIRECT PATIENTCARE; FIRST HOUR	8760
83721	0.00359533	LIPOPROTEIN, DIRECT MEASUREMENT; LDL CHOLESTEROL	121563
D9211	0.00352506	REGIONAL BLOCK ANESTHESIA	6684
90809	0.00349265	INDIVIDUAL PSYCHOTHERAPY, INSIGHT ORIENTED, BEHAVIOR MODIFYING AND/ORSUPPORTIVE, IN AN OFFICE OR OUTPATIENT FACILITY, APPROXIMATELY 75 TO 80MINUTES FACE-TO-FACE WITH THE PATIENT; WITH MEDICAL EVALUATION ANDMANAGEMENT SERVICES	8714
99282	0.00341289	EMERGENCY DEPARTMENT VISIT FOR THE EVALUATION AND MANAGEMENT OF APATIENT, WHICH REQUIRES THESE 3 KEY COMPONENTS: AN EXPANDED PROBLEMFOCUSED HISTORY; AN EXPANDED PROBLEM FOCUSED EXAMINATION; AND MEDICALDECISION MAKING OF LOW COMPLEXITY. COUNSELING AND/OR COORDINATION OFCARE WITH OTHER PHYSICIANS, OTHER QUALIFIED HEALTH CARE PROFESSIONALS,OR AGENCIES ARE PROVIDED CONSISTENT WITH THE NATURE OF THE PROBLEM(S)AND THE PATIENT'S AND/OR FAMILY'S NEEDS. USUALLY, THE PRESENTINGPROBLEM(S) ARE OF LOW TO MODERATE SEVERITY.	186782
76075	0.00337722	DUAL ENERGY X-RAY ABSORPTIOMETRY (DXA), BONE DENSITY STUDY, ONE OR MORESITES; AXIAL SKELETON (EG, HIPS, PELVIS, SPINE)	24593
82570	0.00313537	CREATININE; OTHER SOURCE	42673
86706	0.00299066	HEPATITIS B SURFACE ANTIBODY (HBSAB)	56175
84484	0.00293439	TROPONIN, QUANTITATIVE	109857
D4910	0.00292985	PERIODONTAL MAINTENANCE	15352
D7310	0.00279246	ALVEOLOPLASTY WITH EXTRACTIONS - FOUR OR MORE TEETH/SPACES, PER QUADRANT	13481
36415	0.00236407	COLLECTION OF VENOUS BLOOD BY VENIPUNCTURE	221499
92370	0.00234306	REPAIR AND REFITTING SPECTACLES; EXCEPT FOR APHAKIA	31890
97537	0.0020746	COMMUNITY/WORK REINTEGRATION TRAINING (EG, SHOPPING, TRANSPORTATION,MONEY MANAGEMENT, AVOCATIONAL ACTIVITIES AND/OR WORKENVIRONMENT/MODIFICATION ANALYSIS, WORK TASK ANALYSIS, USE OF ASSISTIVETECHNOLOGY DEVICE/ADAPTIVE EQUIPMENT), DIRECT ONE-ON-ONE CONTACT, EACH15 MINUTES	29073
90889	0.0020417	PREPARATION OF REPORT OF PATIENT'S PSYCHIATRIC STATUS, HISTORY,TREATMENT, OR PROGRESS (OTHER THAN FOR LEGAL OR CONSULTATIVE PURPOSES)FOR OTHER INDIVIDUALS, AGENCIES, OR INSURANCE CARRIERS	37855
97535	0.00195167	SELF-CARE/HOME MANAGEMENT TRAINING (EG, ACTIVITIES OF DAILY LIVING(ADL) AND COMPENSATORY TRAINING, MEAL PREPARATION, SAFETY PROCEDURES,AND INSTRUCTIONS IN USE OF ASSISTIVE TECHNOLOGY DEVICES/ADAPTIVEEQUIPMENT) DIRECT ONE-ON-ONE CONTACT, EACH 15 MINUTES	97989
80069	0.00120869	RENAL FUNCTION PANELTHIS PANEL MUST INCLUDE THE FOLLOWING:ALBUMIN (82040)CALCIUM, TOTAL (82310)CARBON DIOXIDE (BICARBONATE) (82374)CHLORIDE (82435)CREATININE (82565)GLUCOSE (82947)PHOSPHORUS INORGANIC (PHOSPHATE) (84100)POTASSIUM (84132)SODIUM (84295)UREA NITROGEN (BUN) (84520)	27387
99333	0.00101492	DOMICILIARY OR REST HOME VISIT FOR THE EVALUATION AND MANAGEMENT OF ANESTABLISHED PATIENT, WHICH REQUIRES AT LEAST TWO OF THESE THREE KEYCOMPONENTS:A DETAILED INTERVAL HISTORY;A DETAILED EXAMINATION;MEDICAL DECISION MAKING OF HIGH COMPLEXITY.COUNSELING AND/OR COORDINATION OF CARE WITH OTHER PROVIDERS OR AGENCIESARE PROVIDED CONSISTENT WITH THE NATURE OF THE PROBLEM(S) AND THEPATIENT'S AND/OR FAMILY'S NEEDS.USUALLY, THE PATIENT IS UNSTABLE OR HAS DEVELOPED A SIGNIFICANTCOMPLICATION OR A SIGNIFICANT NEW PROBLEM.	1566
82977	0.00090651	GLUTAMYLTRANSFERASE, GAMMA (GGT)	128622
99223	0.00090218	INITIAL HOSPITAL CARE, PER DAY, FOR THE EVALUATION AND MANAGEMENT OF APATIENT, WHICH REQUIRES THESE 3 KEY COMPONENTS: A COMPREHENSIVEHISTORY; A COMPREHENSIVE EXAMINATION; AND MEDICAL DECISION MAKING OFHIGH COMPLEXITY. COUNSELING AND/OR COORDINATION OF CARE WITH OTHERPHYSICIANS, OTHER QUALIFIED HEALTH CARE PROFESSIONALS, OR AGENCIES AREPROVIDED CONSISTENT WITH THE NATURE OF THE PROBLEM(S) AND THE PATIENT'SAND/OR FAMILY'S NEEDS. USUALLY, THE PROBLEM(S) REQUIRING ADMISSION AREOF HIGH SEVERITY. TYPICALLY, 70 MINUTES ARE SPENT AT THE BEDSIDE AND ONTHE PATIENT'S HOSPITAL FLOOR OR UNIT.	6839
82088	0.00087762	ALDOSTERONE	4997
D1204	0.00078883	TOPICAL APPLICATION OF FLUORIDE - ADULT	13299
92507	8.15274e-06	TREATMENT OF SPEECH, LANGUAGE, VOICE, COMMUNICATION, AND/OR AUDITORY PROCESSINGDISORDER; INDIVIDUAL	41149
D9215	7.77205e-06	LOCAL ANESTHESIA IN CONJUCTION WITH OPERATIVE OR SURGICAL PROCEDURES	56571
90657	4.24883e-06	INFLUENZA VIRUS VACCINE, TRIVALENT (IIV3), SPLIT VIRUS, 0.25 MLDOSAGE, FOR INTRAMUSCULAR USE	5372
J8499	4.01322e-06	PRESCRIPTION DRUG, ORAL, NON CHEMOTHERAPEUTIC, NOS	13226
90472	3.22271e-06	IMMUNIZATION ADMINISTRATION (INCLUDES PERCUTANEOUS, INTRADERMAL,SUBCUTANEOUS, OR INTRAMUSCULAR INJECTIONS); EACH ADDITIONAL VACCINE(SINGLE OR COMBINATION VACCINE/TOXOID) (LIST SEPARATELY IN ADDITION TOCODE FOR PRIMARY PROCEDURE)	32334
99359	2.55849e-06	PROLONGED EVALUATION AND MANAGEMENT SERVICE BEFORE AND/OR AFTER DIRECT PATIENTCARE; EACH ADDITIONAL 30 MINUTES (LIST SEPARATELY IN ADDITION TO CODE FORPROLONGED SERVICE)	3048
96153	2.2078e-06	HEALTH AND BEHAVIOR INTERVENTION, EACH 15 MINUTES, FACE-TO-FACE; GROUP(2 OR MORE PATIENTS)	5365
94150	2.14393e-06	VITAL CAPACITY, TOTAL (SEPARATE PROCEDURE)	25130
99429	4.44499e-07	UNLISTED PREVENTIVE MEDICINE SERVICE	25948
85014	3.33831e-07	BLOOD COUNT; HEMATOCRIT (HCT)	29783
83890	2.92243e-07	MOLECULAR DIAGNOSTICS; MOLECULAR ISOLATION OR EXTRACTION, EACH NUCLEICACID TYPE (IE, DNA OR RNA)	4729
73610	8.52097e-09	RADIOLOGIC EXAMINATION, ANKLE; COMPLETE, MINIMUM OF 3 VIEWS	50975
84075	-7.91e-08	PHOSPHATASE, ALKALINE;	263925
90788	-3.79e-07	INTRAMUSCULAR INJECTION OF ANTIBIOTIC (SPECIFY)	7822
V2020	-1.59e-06	FRAMES, PURCHASES	8286
J1080	-2.95e-06	INJECTION, TESTOSTERONE CYPIONATE, 1 CC, 200 MG	4076
J1200	-3.08e-06	INJECTION, DIPHENHYDRAMINE HCL, UP TO 50 MG	4016
J2000	-3.58e-06	INJECTION, LIDOCAINE HCL, 50 CC	6430
99217	-6.74e-06	OBSERVATION CARE DISCHARGE DAY MANAGEMENT (THIS CODE IS TO BE UTILIZED TOREPORT ALL SERVICES PROVIDED TO A PATIENT ON DISCHARGE FROM OUTPATIENT HOSPITAL'OBSERVATION STATUS' IF THE DISCHARGE IS ON OTHER THAN THE INITIAL DATE OF'OBSERVATION STATUS.' TO REPORT SERVICES TO A PATIENT DESIGNATED AS'OBSERVATION STATUS' OR 'INPATIENT STATUS' AND DISCHARGED ON THE SAME DATE, USETHE CODES FOR OBSERVATION OR INPATIENT CARE SERVICES [INCLUDING ADMISSION ANDDISCHARGE SERVICES, 99234-99236 AS APPROPRIATE.])	8037
90781	-6.81e-06	INTRAVENOUS INFUSION FOR THERAPY/DIAGNOSIS, ADMINISTERED BY PHYSICIAN ORUNDER DIRECT SUPERVISION OF PHYSICIAN; EACH ADDITIONAL HOUR, UP TOEIGHT (8) HOURS (LIST SEPARATELY IN ADDITION TO CODE FOR PRIMARYPROCEDURE)	35588
90632	-3.63e-05	HEPATITIS A VACCINE (HEPA), ADULT DOSAGE, FOR INTRAMUSCULAR USE	10503
81002	-0.0006041	URINALYSIS, BY DIP STICK OR TABLET REAGENT FOR BILIRUBIN, GLUCOSE,HEMOGLOBIN, KETONES, LEUKOCYTES, NITRITE, PH, PROTEIN, SPECIFICGRAVITY, UROBILINOGEN, ANY NUMBER OF THESE CONSTITUENTS; NON-AUTOMATED,WITHOUT MICROSCOPY	30334
70200	-0.0006719	RADIOLOGIC EXAMINATION; ORBITS, COMPLETE, MINIMUM OF 4 VIEWS	5687
87086	-0.0007021	CULTURE, BACTERIAL; QUANTITATIVE COLONY COUNT, URINE	32769
83002	-0.0007688	GONADOTROPIN; LUTEINIZING HORMONE (LH)	29671
72131	-0.0007719	COMPUTED TOMOGRAPHY, LUMBAR SPINE; WITHOUT CONTRAST MATERIAL	18304
88141	-0.0007973	CYTOPATHOLOGY, CERVICAL OR VAGINAL (ANY REPORTING SYSTEM), REQUIRINGINTERPRETATION BY PHYSICIAN	5650
97803	-0.0009478	MEDICAL NUTRITION THERAPY; RE-ASSESSMENT AND INTERVENTION, INDIVIDUAL,FACE-TO-FACE WITH THE PATIENT, EACH 15 MINUTES	53903
99355	-0.0012849	PROLONGED EVALUATION AND MANAGEMENT OR PSYCHOTHERAPY SERVICE(S)(BEYOND THE TYPICAL SERVICE TIME OF THE PRIMARY PROCEDURE) IN THEOFFICE OR OTHER OUTPATIENT SETTING REQUIRING DIRECT PATIENT CONTACTBEYOND THE USUAL SERVICE; EACH ADDITIONAL 30 MINUTES (LIST SEPARATELYIN ADDITION TO CODE FOR PROLONGED SERVICE)	6095
77414	-0.0015461	RADIATION TREATMENT DELIVERY, 3 OR MORE SEPARATE TREATMENT AREAS, CUSTOMBLOCKING, TANGENTIAL PORTS, WEDGES, ROTATIONAL BEAM, COMPENSATORS,ELECTRON BEAM; 11-19 MEV	2664
70480	-0.0017476	COMPUTED TOMOGRAPHY, ORBIT, SELLA, OR POSTERIOR FOSSA OR OUTER, MIDDLE,OR INNER EAR; WITHOUT CONTRAST MATERIAL	13524
87184	-0.0021997	SUSCEPTIBILITY STUDIES, ANTIMICROBIAL AGENT; DISK METHOD, PER PLATE (12OR FEWER AGENTS)	4383
92081	-0.0022007	VISUAL FIELD EXAMINATION, UNILATERAL OR BILATERAL, WITH INTERPRETATIONAND REPORT; LIMITED EXAMINATION (EG, TANGENT SCREEN, AUTOPLOT, ARCPERIMETER, OR SINGLE STIMULUS LEVEL AUTOMATED TEST, SUCH AS OCTOPUS 3OR 7 EQUIVALENT)	13369
83690	-0.0022482	LIPASE	53881
D2940	-0.0027842	PROTECTIVE RESTORATION	15803
90782	-0.0029089	THERAPEUTIC, PROPHYLACTIC OR DIAGNOSTIC INJECTION (SPECIFY MATERIALINJECTED); SUBCUTANEOUS OR INTRAMUSCULAR	170006
D7999	-0.003244	UNSPECIFIED ORAL SURGERY PROCEDURE, BY REPORT	10752
95903	-0.0032638	NERVE CONDUCTION, AMPLITUDE AND LATENCY/VELOCITY STUDY, EACH NERVE;MOTOR, WITH F-WAVE STUDY	18437
84100	-0.0034274	PHOSPHORUS INORGANIC (PHOSPHATE);	201378
85024	-0.0035224	BLOOD COUNT; HEMOGRAM AND PLATELET COUNT, AUTOMATED, AND AUTOMATEDPARTIAL DIFFERENTIAL WBC COUNT (CBC)	104164
70551	-0.0035398	MAGNETIC RESONANCE (EG, PROTON) IMAGING, BRAIN (INCLUDING BRAIN STEM);WITHOUT CONTRAST MATERIAL	22121
S0630	-0.0035537	REMOVAL OF SUTURES; BY A PHYSICIAN OTHER THAN THE PHYSICIAN WHO ORIGINALLYCLOSED THE WOUND	5775
11056	-0.0038302	PARING OR CUTTING OF BENIGN HYPERKERATOTIC LESION (EG, CORN OR CALLUS);2 TO 4 LESIONS	26668
H0046	-0.0039694	MENTAL HEALTH SERVICES, NOT OTHERWISE SPECIFIED	1626
V5275	-0.0042689	EAR IMPRESSION, EACH	20898
20610	-0.0046253	ARTHROCENTESIS, ASPIRATION AND/OR INJECTION, MAJOR JOINT OR BURSA (EG, SHOULDER,HIP, KNEE, SUBACROMIAL BURSA); WITHOUT ULTRASOUND GUIDANCE	35210
G0177	-0.0047385	TRAINING AND EDUCATIONAL SERVICES RELATED TO THE CARE AND TREATMENT OFPATIENT'S DISABLING MENTAL HEALTH PROBLEMS PER SESSION (45 MINUTES OR MORE)	2787
J3010	-0.0048512	INJECTION, FENTANYL CITRATE, 0.1 MG	6992
A9502	-0.0048732	TECHNETIUM TC-99M TETROFOSMIN, DIAGNOSTIC, PER STUDY DOSE	10417
G0008	-0.0050124	ADMINISTRATION OF INFLUENZA VIRUS VACCINE	69608
99090	-0.0051275	ANALYSIS OF CLINICAL DATA STORED IN COMPUTERS (EG, ECGS, BLOODPRESSURES, HEMATOLOGIC DATA)	43817
88307	-0.0051411	LEVEL V - SURGICAL PATHOLOGY, GROSS AND MICROSCOPIC EXAMINATION ADRENAL,RESECTION BONE - BIOPSY/CURETTINGS BONE FRAGMENT(S), PATHOLOGIC FRACTURE BRAIN,BIOPSY BRAIN/MENINGES, TUMOR RESECTION BREAST, EXCISION OF LESION, REQUIRINGMICROSCOPIC EVALUATION OF SURGICAL MARGINS BREAST, MASTECTOMY - PARTIAL/SIMPLECERVIX, CONIZATION COLON, SEGMENTAL RESECTION, OTHER THAN FOR TUMOR EXTREMITY,AMPUTATION, NON-TRAUMATIC EYE, ENUCLEATION KIDNEY, PARTIAL/TOTAL NEPHRECTOMYLARYNX, PARTIAL/TOTAL RESECTION LIVER, BIOPSY - NEEDLE/WEDGE LIVER, PARTIALRESECTION LUNG, WEDGE BIOPSY LYMPH NODES, REGIONAL RESECTION MEDIASTINUM, MASSMYOCARDIUM, BIOPSY ODONTOGENIC TUMOR OVARY WITH OR WITHOUT TUBE, NEOPLASTICPANCREAS, BIOPSY PLACENTA, THIRD TRIMESTER PROSTATE, EXCEPT RADICAL RESECTIONSALIVARY GLAND SENTINEL LYMPH NODE SMALL INTESTINE, RESECTION, OTHER THAN FORTUMOR SOFT TISSUE MASS (EXCEPT LIPOMA) - BIOPSY/SIMPLE EXCISION STOMACH -SUBTOTAL/TOTAL RESECTION, OTHER THAN FOR TUMOR TESTIS, BIOPSY THYMUS, TUMORTHYROID, TOTAL/LOBE URETER, RESECTION URINARY BLADDER, TUR UTERUS, WITH ORWITHOUT TUBES AND OVARIES, OTHER THAN NEOPLASTIC/PROLAPSE	6541
84466	-0.005189	TRANSFERRIN	19934
99201	-0.0056961	OFFICE OR OTHER OUTPATIENT VISIT FOR THE EVALUATION AND MANAGEMENT OF ANEW PATIENT, WHICH REQUIRES THESE 3 KEY COMPONENTS: A PROBLEM FOCUSEDHISTORY; A PROBLEM FOCUSED EXAMINATION; STRAIGHTFORWARD MEDICALDECISION MAKING. COUNSELING AND/OR COORDINATION OF CARE WITH OTHERPHYSICIANS, OTHER QUALIFIED HEALTH CARE PROFESSIONALS, OR AGENCIES AREPROVIDED CONSISTENT WITH THE NATURE OF THE PROBLEM(S) AND THE PATIENT'SAND/OR FAMILY'S NEEDS. USUALLY, THE PRESENTING PROBLEM(S) ARE SELFLIMITED OR MINOR. TYPICALLY, 10 MINUTES ARE SPENT FACE-TO-FACE WITH THEPATIENT AND/OR FAMILY.	269768
72141	-0.0057124	MAGNETIC RESONANCE (EG, PROTON) IMAGING, SPINAL CANAL AND CONTENTS,CERVICAL; WITHOUT CONTRAST MATERIAL	27917
84999	-0.0057342	UNLISTED CHEMISTRY PROCEDURE	126319
29125	-0.0057982	APPLICATION OF SHORT ARM SPLINT (FOREARM TO HAND); STATIC	6478
A9300	-0.0058249	EXERCISE EQUIPMENT	5514
93786	-0.0060872	AMBULATORY BLOOD PRESSURE MONITORING, UTILIZING REPORT-GENERATING SOFTWARE,AUTOMATED, WORN CONTINUOUSLY FOR 24 HOURS OR LONGER; RECORDING ONLY	22226
87076	-0.0063329	CULTURE, BACTERIAL; ANAEROBIC ISOLATE, ADDITIONAL METHODS REQUIRED FORDEFINITIVE IDENTIFICATION, EACH ISOLATE	3505
92599	-0.0067506	UNLISTED OTORHINOLARYNGOLOGICAL SERVICE OR PROCEDURE	37192
93556	-0.0068563	IMAGING SUPERVISION, INTERPRETATION AND REPORT FOR INJECTIONPROCEDURE(S) DURING CARDIAC CATHETERIZATION; PULMONARY ANGIOGRAPHY,AORTOGRAPHY, AND/OR SELECTIVE CORONARY ANGIOGRAPHY INCLUDING VENOUSBYPASS GRAFTS AND ARTERIAL CONDUITS (WHETHER NATIVE OR USED IN BYPASS)	21688
94375	-0.0068578	RESPIRATORY FLOW VOLUME LOOP	46123
L7900	-0.0070541	MALE VACUUM ERECTION SYSTEM	8457
86850	-0.0071663	ANTIBODY SCREEN, RBC, EACH SERUM TECHNIQUE	6977
11100	-0.0071673	BIOPSY OF SKIN, SUBCUTANEOUS TISSUE AND/OR MUCOUS MEMBRANE (INCLUDING SIMPLECLOSURE), UNLESS OTHERWISE LISTED; SINGLE LESION	42506
D9110	-0.0073659	PALLIATIVE (EMERGENCY) TREATMENT OF DENTAL PAIN-MINOR PROCEDURES	5561
78891	-0.0074337	GENERATION OF AUTOMATED DATA: INTERACTIVE PROCESS INVOLVING NUCLEARPHYSICIAN AND/OR ALLIED HEALTH PROFESSIONAL PERSONNEL; COMPLEXMANIPULATIONS AND INTERPRETATION, EXCEEDING 30 MINUTES	23783
A9500	-0.0076537	TECHNETIUM TC-99M SESTAMIBI, DIAGNOSTIC, PER STUDY DOSE	24831
85008	-0.0077637	BLOOD COUNT; BLOOD SMEAR, MICROSCOPIC EXAMINATION WITHOUT MANUALDIFFERENTIAL WBC COUNT	14160
99082	-0.008532	UNUSUAL TRAVEL (EG, TRANSPORTATION AND ESCORT OF PATIENT)	2746
97150	-0.0085776	THERAPEUTIC PROCEDURE(S), GROUP (2 OR MORE INDIVIDUALS)	44988
83718	-0.0088391	LIPOPROTEIN, DIRECT MEASUREMENT; HIGH DENSITY CHOLESTEROL (HDLCHOLESTEROL)	98206
87999	-0.0089185	UNLISTED MICROBIOLOGY PROCEDURE	122094
84439	-0.0090383	THYROXINE; FREE	117930
D2150	-0.0090484	AMALGAM-TWO SURFACES, PRIMARY OR PERMANENT	25906
87103	-0.009053	CULTURE, FUNGI (MOLD OR YEAST) ISOLATION, WITH PRESUMPTIVEIDENTIFICATION OF ISOLATES; BLOOD	8601
72072	-0.0096366	RADIOLOGIC EXAMINATION, SPINE; THORACIC, 3 VIEWS	7231
69210	-0.009668	REMOVAL IMPACTED CERUMEN REQUIRING INSTRUMENTATION, UNILATERAL	53172
92591	-0.0097899	HEARING AID EXAMINATION AND SELECTION; BINAURAL	63494
74230	-0.009981	RADIOLOGIC EXAMINATION, SWALLOWING FUNCTION, WITHCINERADIOGRAPHY/VIDEORADIOGRAPHY, INCLUDING SCOUT NECK RADIOGRAPH(S) ANDDELAYED IMAGE(S), WHEN PERFORMED, CONTRAST (EG, BARIUM) STUDY	8410
D0160	-0.0101246	DETAILED AND EXTENSIVE ORAL EVALUATION - PROBLEM FOCUSED, BY REPORT	16559
80051	-0.0102237	ELECTROLYTE PANEL THIS PANEL MUST INCLUDE THE FOLLOWING: CARBON DIOXIDE(BICARBONATE) (82374) CHLORIDE (82435) POTASSIUM (84132) SODIUM (84295)	128042
82375	-0.010382	CARBOXYHEMOGLOBIN; QUANTITATIVE	5407
78990	-0.0104183	PROVISION OF DIAGNOSTIC RADIOPHARMACEUTICAL(S)	47127
92100	-0.010713	SERIAL TONOMETRY (SEPARATE PROCEDURE) WITH MULTIPLE MEASUREMENTS OFINTRAOCULAR PRESSURE OVER AN EXTENDED TIME PERIOD WITH INTERPRETATIONAND REPORT, SAME DAY (EG, DIURNAL CURVE OR MEDICAL TREATMENT OF ACUTEELEVATION OF INTRAOCULAR PRESSURE)	9559
97004	-0.0110906	OCCUPATIONAL THERAPY RE-EVALUATION	11804
90746	-0.0112985	HEPATITIS B VACCINE (HEPB), ADULT DOSAGE, 3 DOSE SCHEDULE, FORINTRAMUSCULAR USE	17277
73590	-0.0113893	RADIOLOGIC EXAMINATION; TIBIA AND FIBULA, 2 VIEWS	20284
87390	-0.01159	INFECTIOUS AGENT ANTIGEN DETECTION BY IMMUNOASSAY TECHNIQUE, (EG,ENZYME IMMUNOASSAY [EIA], ENZYME-LINKED IMMUNOSORBENT ASSAY [ELISA],IMMUNOCHEMILUMINOMETRIC ASSAY [IMCA]) QUALITATIVE OR SEMIQUANTITATIVE,MULTIPLE-STEP METHOD; HIV-1	7099
86803	-0.0120909	HEPATITIS C ANTIBODY;	224375
G0009	-0.0123483	ADMINISTRATION OF PNEUMOCOCCAL VACCINE	15991
72193	-0.012513	COMPUTED TOMOGRAPHY, PELVIS; WITH CONTRAST MATERIAL(S)	52097
76005	-0.0125514	FLUOROSCOPIC GUIDANCE AND LOCALIZATION OF NEEDLE OR CATHETER TIP FORSPINE OR PARASPINOUS DIAGNOSTIC OR THERAPEUTIC INJECTION PROCEDURES(EPIDURAL, TRANSFORAMINAL EPIDURAL, SUBARACHNOID, PARAVERTEBRAL FACETJOINT, PARAVERTEBRAL FACET JOINT NERVE OR SACROILIAC JOINT), INCLUDINGNEUROLYTIC AGENT DESTRUCTION	4958
93545	-0.0125615	INJECTION PROCEDURE DURING CARDIAC CATHETERIZATION; FOR SELECTIVECORONARY ANGIOGRAPHY (INJECTION OF RADIOPAQUE MATERIAL MAY BE BY HAND)	28547
85652	-0.0126301	SEDIMENTATION RATE, ERYTHROCYTE; AUTOMATED	103555
830	-0.012695	ANESTHESIA FOR HERNIA REPAIRS IN LOWER ABDOMEN; NOT OTHERWISE SPECIFIED	5018
99203	-0.0128904	OFFICE OR OTHER OUTPATIENT VISIT FOR THE EVALUATION AND MANAGEMENT OFA NEW PATIENT, WHICH REQUIRES THESE 3 KEY COMPONENTS: A DETAILEDHISTORY; A DETAILED EXAMINATION; MEDICAL DECISION MAKING OF LOWCOMPLEXITY. COUNSELING AND/OR COORDINATION OF CARE WITH OTHERPHYSICIANS, OTHER QUALIFIED HEALTH CARE PROFESSIONALS, OR AGENCIES AREPROVIDED CONSISTENT WITH THE NATURE OF THE PROBLEM(S) AND THEPATIENT'S AND/OR FAMILY'S NEEDS. USUALLY, THE PRESENTING PROBLEM(S)ARE OF MODERATE SEVERITY. TYPICALLY, 30 MINUTES ARE SPENT FACE-TO-FACEWITH THE PATIENT AND/OR FAMILY.	360711
93350	-0.0130375	ECHOCARDIOGRAPHY, TRANSTHORACIC, REAL-TIME WITH IMAGE DOCUMENTATION(2D), INCLUDES M-MODE RECORDING, WHEN PERFORMED, DURING REST ANDCARDIOVASCULAR STRESS TEST USING TREADMILL, BICYCLE EXERCISE AND/ORPHARMACOLOGICALLY INDUCED STRESS, WITH INTERPRETATION AND REPORT;	7803
74010	-0.0132587	RADIOLOGIC EXAMINATION, ABDOMEN; ANTEROPOSTERIOR AND ADDITIONAL OBLIQUEAND CONE VIEWS	28167
D9420	-0.013303	HOSPITAL OR AMBULATORY SURGICAL CENTER CALL	3186
99241	-0.0134993	OFFICE CONSULTATION FOR A NEW OR ESTABLISHED PATIENT, WHICH REQUIRESTHESE 3 KEY COMPONENTS: A PROBLEM FOCUSED HISTORY; A PROBLEM FOCUSEDEXAMINATION; AND STRAIGHTFORWARD MEDICAL DECISION MAKING. COUNSELINGAND/OR COORDINATION OF CARE WITH OTHER PHYSICIANS, OTHER QUALIFIEDHEALTH CARE PROFESSIONALS, OR AGENCIES ARE PROVIDED CONSISTENT WITH THENATURE OF THE PROBLEM(S) AND THE PATIENT'S AND/OR FAMILY'S NEEDS.USUALLY, THE PRESENTING PROBLEM(S) ARE SELF LIMITED OR MINOR.TYPICALLY, 15 MINUTES ARE SPENT FACE-TO-FACE WITH THE PATIENT AND/ORFAMILY.	204519
92014	-0.0135595	OPHTHALMOLOGICAL SERVICES: MEDICAL EXAMINATION AND EVALUATION, WITHINITIATION OR CONTINUATION OF DIAGNOSTIC AND TREATMENT PROGRAM;COMPREHENSIVE, ESTABLISHED PATIENT, 1 OR MORE VISITS	176564
83874	-0.0135719	MYOGLOBIN	9716
D3910	-0.0138403	SURGICAL PROCEDURE FOR ISOLATION OF TOOTH WITH RUBBER DAM	4890
82251	-0.0139774	BILI; TOT & DIRECT	5283
D3999	-0.0140309	UNSPECIFIED ENDODONTIC PROCEDURE, BY REPORT	6491
73120	-0.0141096	RADIOLOGIC EXAMINATION, HAND; 2 VIEWS	13912
86255	-0.0145047	FLUORESCENT NONINFECTIOUS AGENT ANTIBODY; SCREEN, EACH ANTIBODY	6667
J2175	-0.0148498	INJECTION, MEPERIDINE HYDROCHLORIDE, PER 100 MG	11901
92012	-0.0149121	OPHTHALMOLOGICAL SERVICES: MEDICAL EXAMINATION AND EVALUATION, WITHINITIATION OR CONTINUATION OF DIAGNOSTIC AND TREATMENT PROGRAM;INTERMEDIATE, ESTABLISHED PATIENT	179946
52000	-0.0150048	CYSTOURETHROSCOPY (SEPARATE PROCEDURE)	31022
95125	-0.0151972	PROFESSIONAL SERVICES FOR ALLERGEN IMMUNOTHERAPY IN THE OFFICE ORINSTITUTION OF THE PRESCRIBING PHYSICIAN OR OTHER QUALIFIED HEALTH CAREPROFESSIONAL, INCLUDING PROVISION OF ALLERGENIC EXTRACT; 2 OR MOREINJECTIONS	548
86701	-0.0152528	ANTIBODY; HIV-1	12641
85651	-0.0153393	SEDIMENTATION RATE, ERYTHROCYTE; NON-AUTOMATED	59905
99450	-0.0155552	BASIC LIFE AND/OR DISABILITY EXAMINATION THAT INCLUDES: MEASUREMENT OFHEIGHT, WEIGHT, AND BLOOD PRESSURE; COMPLETION OF A MEDICAL HISTORYFOLLOWING A LIFE INSURANCE PRO FORMA; COLLECTION OF BLOOD SAMPLEAND/OR URINALYSIS COMPLYING WITH 'CHAIN OF CUSTODY' PROTOCOLS; ANDCOMPLETION OF NECESSARY DOCUMENTATION/CERTIFICATES.	11215
D0999	-0.015719	UNSPECIFIED DIAGNOSTIC PROCEDURE, BY REPORT	21411
70552	-0.015843	MAGNETIC RESONANCE (EG, PROTON) IMAGING, BRAIN (INCLUDING BRAIN STEM);WITH CONTRAST MATERIAL(S)	5770
G0109	-0.0159864	DIABETES OUTPATIENT SELF-MANAGEMENT TRAINING SERVICES, GROUP SESSION (2 ORMORE), PER 30 MINUTES	16521
95934	-0.0163513	H-REFLEX, AMPLITUDE AND LATENCY STUDY; RECORD GASTROCNEMIUS/SOLEUSMUSCLE	6240
V2200	-0.0166417	SPHERE, BIFOCAL, PLANO TO PLUS OR MINUS 4.00D, PER LENS	46669
72170	-0.0166759	RADIOLOGIC EXAMINATION, PELVIS; 1 OR 2 VIEWS	31271
86039	-0.0171986	ANTINUCLEAR ANTIBODIES (ANA); TITER	56023
53670	-0.0172155	CATHETERIZATION, URETHRA; SIMPLE	5579
99141	-0.0174799	SEDATION WITH OR WITHOUT ANALGESIA (CONSCIOUS SEDATION); INTRAVENOUS,INTRAMUSCULAR OR INHALATION	57089
99242	-0.017749	OFFICE CONSULTATION FOR A NEW OR ESTABLISHED PATIENT, WHICH REQUIRESTHESE 3 KEY COMPONENTS: AN EXPANDED PROBLEM FOCUSED HISTORY; ANEXPANDED PROBLEM FOCUSED EXAMINATION; AND STRAIGHTFORWARD MEDICALDECISION MAKING. COUNSELING AND/OR COORDINATION OF CARE WITH OTHERPHYSICIANS, OTHER QUALIFIED HEALTH CARE PROFESSIONALS, OR AGENCIES AREPROVIDED CONSISTENT WITH THE NATURE OF THE PROBLEM(S) AND THE PATIENT'SAND/OR FAMILY'S NEEDS. USUALLY, THE PRESENTING PROBLEM(S) ARE OF LOWSEVERITY. TYPICALLY, 30 MINUTES ARE SPENT FACE-TO-FACE WITH THE PATIENTAND/OR FAMILY.	218373
87075	-0.0177945	CULTURE, BACTERIAL; ANY SOURCE, EXCEPT BLOOD, ANAEROBIC WITH ISOLATION ANDPRESUMPTIVE IDENTIFICATION OF ISOLATES	13538
99202	-0.0178014	OFFICE OR OTHER OUTPATIENT VISIT FOR THE EVALUATION AND MANAGEMENT OFA NEW PATIENT, WHICH REQUIRES THESE 3 KEY COMPONENTS: AN EXPANDEDPROBLEM FOCUSED HISTORY; AN EXPANDED PROBLEM FOCUSED EXAMINATION;STRAIGHTFORWARD MEDICAL DECISION MAKING. COUNSELING AND/ORCOORDINATION OF CARE WITH OTHER PHYSICIANS, OTHER QUALIFIED HEALTHCARE PROFESSIONALS, OR AGENCIES ARE PROVIDED CONSISTENT WITH THENATURE OF THE PROBLEM(S) AND THE PATIENT'S AND/OR FAMILY'S NEEDS.USUALLY, THE PRESENTING PROBLEM(S) ARE OF LOW TO MODERATE SEVERITY.TYPICALLY, 20 MINUTES ARE SPENT FACE-TO-FACE WITH THE PATIENT AND/ORFAMILY.	289013
82947	-0.0182996	GLUCOSE; QUANTITATIVE, BLOOD (EXCEPT REAGENT STRIP)	321151
93272	-0.0186618	EXTERNAL PATIENT AND, WHEN PERFORMED, AUTO ACTIVATEDELECTROCARDIOGRAPHIC RHYTHM DERIVED EVENT RECORDING WITHSYMPTOM-RELATED MEMORY LOOP WITH REMOTE DOWNLOAD CAPABILITY UP TO 30DAYS, 24-HOUR ATTENDED MONITORING; REVIEW AND INTERPRETATION BY APHYSICIAN OR OTHER QUALIFIED HEALTH CARE PROFESSIONAL	5361
92020	-0.0187416	GONIOSCOPY (SEPARATE PROCEDURE)	18497
84479	-0.0190683	THYROID HORMONE (T3 OR T4) UPTAKE OR THYROID HORMONE BINDING RATIO(THBR)	48497
86038	-0.0191489	ANTINUCLEAR ANTIBODIES (ANA);	22448
51736	-0.0197035	SIMPLE UROFLOWMETRY (UFR) (EG, STOP-WATCH FLOW RATE, MECHANICALUROFLOWMETER)	4033
73660	-0.0199036	RADIOLOGIC EXAMINATION; TOE(S), MINIMUM OF 2 VIEWS	6373
82784	-0.0202405	GAMMAGLOBULIN (IMMUNOGLOBULIN); IGA, IGD, IGG, IGM, EACH	4865
A4570	-0.0205139	SPLINT	4462
97014	-0.0210461	APPLICATION OF A MODALITY TO 1 OR MORE AREAS; ELECTRICAL STIMULATION(UNATTENDED)	20833
85048	-0.0211491	BLOOD COUNT; LEUKOCYTE (WBC), AUTOMATED	18834
94720	-0.0213559	CARBON MONOXIDE DIFFUSING CAPACITY (EG, SINGLE BREATH, STEADY STATE)	62920
70544	-0.0215747	MAGNETIC RESONANCE ANGIOGRAPHY, HEAD; WITHOUT CONTRAST MATERIAL(S)	6347
86431	-0.0216994	RHEUMATOID FACTOR; QUANTITATIVE	16363
99404	-0.0218057	PREVENTIVE MEDICINE COUNSELING AND/OR RISK FACTOR REDUCTIONINTERVENTION(S) PROVIDED TO AN INDIVIDUAL (SEPARATE PROCEDURE);APPROXIMATELY 60 MINUTES	42152
72194	-0.0226816	COMPUTED TOMOGRAPHY, PELVIS; WITHOUT CONTRAST MATERIAL, FOLLOWED BY CONTRASTMATERIAL(S) AND FURTHER SECTIONS	10455
L1800	-0.0228326	KNEE ORTHOSIS, ELASTIC WITH STAYS, PREFABRICATED, INCLUDES FITTING ANDADJUSTMENT	4972
82205	-0.0229599	BARBITURATES, NOT ELSEWHERE SPECIFIED	9498
70553	-0.0233876	MAGNETIC RESONANCE (EG, PROTON) IMAGING, BRAIN (INCLUDING BRAIN STEM);WITHOUT CONTRAST MATERIAL, FOLLOWED BY CONTRAST MATERIAL(S) AND FURTHERSEQUENCES	21638
99071	-0.0241009	EDUCATIONAL SUPPLIES, SUCH AS BOOKS, TAPES, AND PAMPHLETS, FOR THEPATIENT'S EDUCATION AT COST TO PHYSICIAN OR OTHER QUALIFIED HEALTH CAREPROFESSIONAL	225175
92568	-0.0244417	ACOUSTIC REFLEX TESTING, THRESHOLD	68952
78315	-0.0249634	BONE AND/OR JOINT IMAGING; 3 PHASE STUDY	6451
92390	-0.0250027	SUPPLY OF SPECTACLES, EXCEPT PROSTHESIS FOR APHAKIA AND LOW VISION AIDS	32154
A4556	-0.0250518	ELECTRODES, (E.G., APNEA MONITOR), PER PAIR	8107
99281	-0.0250628	EMERGENCY DEPARTMENT VISIT FOR THE EVALUATION AND MANAGEMENT OF APATIENT, WHICH REQUIRES THESE 3 KEY COMPONENTS: A PROBLEM FOCUSEDHISTORY; A PROBLEM FOCUSED EXAMINATION; AND STRAIGHTFORWARD MEDICALDECISION MAKING. COUNSELING AND/OR COORDINATION OF CARE WITH OTHERPHYSICIANS, OTHER QUALIFIED HEALTH CARE PROFESSIONALS, OR AGENCIES AREPROVIDED CONSISTENT WITH THE NATURE OF THE PROBLEM(S) AND THE PATIENT'SAND/OR FAMILY'S NEEDS. USUALLY, THE PRESENTING PROBLEM(S) ARE SELFLIMITED OR MINOR.	123309
86593	-0.0260172	SYPHILIS TEST, NON-TREPONEMAL ANTIBODY; QUANTITATIVE	4392
T1001	-0.0261534	NURSING ASSESSMENT / EVALUATION	17616
84520	-0.0264261	UREA NITROGEN; QUANTITATIVE	321819
D0330	-0.0268577	PANORAMIC FILM	104020
45385	-0.0270422	COLONOSCOPY, FLEXIBLE; WITH REMOVAL OF TUMOR(S), POLYP(S), OR OTHER LESION(S)BY SNARE TECHNIQUE	40661
86901	-0.0270832	BLOOD TYPING, SEROLOGIC; RH (D)	19353
D2391	-0.0281457	RESIN-BASED COMPOSITE - ONE SURFACE, POSTERIOR	10825
36489	-0.0284877	PLACEMENT OF CENTRAL VENOUS CATHETER (SUBCLAVIAN, JUGULAR, OR OTHERVEIN) (EG, FOR CENTRAL VENOUS PRESSURE, HYPERALIMENTATION,HEMODIALYSIS, OR CHEMOTHERAPY); PERCUTANEOUS, OVER AGE 2	5697
97039	-0.0285793	UNLISTED MODALITY (SPECIFY TYPE AND TIME IF CONSTANT ATTENDANCE)	5466
92002	-0.0285994	OPHTHALMOLOGICAL SERVICES: MEDICAL EXAMINATION AND EVALUATION WITHINITIATION OF DIAGNOSTIC AND TREATMENT PROGRAM; INTERMEDIATE, NEWPATIENT	62297
72110	-0.0286533	RADIOLOGIC EXAMINATION, SPINE, LUMBOSACRAL; MINIMUM OF 4 VIEWS	85434
97780	-0.0287933	ACUPUNCTURE, ONE OR MORE NEEDLES; WITHOUT ELECTRICAL STIMULATION	1404
72100	-0.0290012	RADIOLOGIC EXAMINATION, SPINE, LUMBOSACRAL; 2 OR 3 VIEWS	90276
D0250	-0.0293779	EXTRA-ORAL - 2D PROJECTION RADIOGRAPHIC IMAGE	5299
78890	-0.0295773	GENERATION OF AUTOMATED DATA: INTERACTIVE PROCESS INVOLVING NUCLEARPHYSICIAN AND/OR ALLIED HEALTH PROFESSIONAL PERSONNEL; SIMPLEMANIPULATIONS AND INTERPRETATION, NOT TO EXCEED 30 MINUTES	38633
D0460	-0.029654	PULP VITALITY TESTS	7034
99420	-0.0297998	ADMINISTRATION AND INTERPRETATION OF HEALTH RISK ASSESSMENT INSTRUMENT(EG, HEALTH HAZARD APPRAISAL)	57509
E0215	-0.0299971	ELECTRIC HEAT PAD, MOIST	5567
D6999	-0.0304815	UNSPECIFIED FIXED PROSTHODONTIC PROCEDURE, BY REPORT	13403
76514	-0.0305131	OPHTHALMIC ULTRASOUND, DIAGNOSTIC; CORNEAL PACHYMETRY, UNILATERALOR BILATERAL (DETERMINATION OF CORNEAL THICKNESS)	9601
M0064	-0.0305364	BRIEF OFFICE VISIT FOR THE SOLE PURPOSE OF MONITORING OR CHANGING DRUGPRESCRIPTIONS USED IN THE TREATMENT OF MENTAL PSYCHONEUROTIC AND PERSONALITYDISORDERS	16364
96152	-0.0305671	HEALTH AND BEHAVIOR INTERVENTION, EACH 15 MINUTES, FACE-TO-FACE;INDIVIDUAL	4696
84550	-0.0310315	URIC ACID; BLOOD	148790
93000	-0.0314134	ELECTROCARDIOGRAM, ROUTINE ECG WITH AT LEAST 12 LEADS; WITHINTERPRETATION AND REPORT	369886
74020	-0.0314293	RADIOLOGIC EXAMINATION, ABDOMEN; COMPLETE, INCLUDING DECUBITUS AND/ORERECT VIEWS	20398
82310	-0.0315809	CALCIUM; TOTAL	200649
D2392	-0.0316439	RESIN-BASED COMPOSITE - TWO SURFACES, POSTERIOR	7090
S9470	-0.0317266	NUTRITIONAL COUNSELING, DIETITIAN VISIT	16046
D0470	-0.0321066	DIAGNOSTIC CASTS	30061
92595	-0.0321213	ELECTROACOUSTIC EVALUATION FOR HEARING AID; BINAURAL	32570
84478	-0.0322439	TRIGLYCERIDES	171198
92341	-0.0322642	FITTING OF SPECTACLES, EXCEPT FOR APHAKIA; BIFOCAL	80998
83550	-0.0322867	IRON BINDING CAPACITY	58878
D2799	-0.0323622	PROVISIONAL CROWN	7175
D5213	-0.0324707	MAXILLARY PARTIAL DENTURE - CAST METAL FRAMEWORK WITH RESIN DENTURE BASES(INCLUDING ANY CONVENTIONAL CLASPS, RESTS AND TEETH)	6875
84146	-0.0325466	PROLACTIN	42660
92083	-0.032643	VISUAL FIELD EXAMINATION, UNILATERAL OR BILATERAL, WITH INTERPRETATIONAND REPORT; EXTENDED EXAMINATION (EG, GOLDMANN VISUAL FIELDS WITH ATLEAST 3 ISOPTERS PLOTTED AND STATIC DETERMINATION WITHIN THE CENTRAL30 DEG, OR QUANTITATIVE, AUTOMATED THRESHOLD PERIMETRY, OCTOPUSPROGRAM G-1, 32 OR 42, HUMPHREY VISUAL FIELD ANALYZER FULL THRESHOLDPROGRAMS 30-2, 24-2, OR 30/60-2)	70143
82950	-0.0326749	GLUCOSE; POST GLUCOSE DOSE (INCLUDES GLUCOSE)	117471
17003	-0.0329037	DESTRUCTION (EG, LASER SURGERY, ELECTROSURGERY, CRYOSURGERY,CHEMOSURGERY, SURGICAL CURETTEMENT), PREMALIGNANT LESIONS (EG, ACTINICKERATOSES); SECOND THROUGH 14 LESIONS, EACH (LIST SEPARATELY INADDITION TO CODE FOR FIRST LESION)	59361
D1330	-0.03295	ORAL HYGIENE INSTRUCTION	60609
88305	-0.0329765	LEVEL IV - SURGICAL PATHOLOGY, GROSS AND MICROSCOPIC EXAMINATION ABORTION -SPONTANEOUS/MISSED ARTERY, BIOPSY BONE MARROW, BIOPSY BONE EXOSTOSISBRAIN/MENINGES, OTHER THAN FOR TUMOR RESECTION BREAST, BIOPSY, NOT REQUIRINGMICROSCOPIC EVALUATION OF SURGICAL MARGINS BREAST, REDUCTION MAMMOPLASTYBRONCHUS, BIOPSY CELL BLOCK, ANY SOURCE CERVIX, BIOPSY COLON, BIOPSY DUODENUM,BIOPSY ENDOCERVIX, CURETTINGS/BIOPSY ENDOMETRIUM, CURETTINGS/BIOPSY ESOPHAGUS,BIOPSY EXTREMITY, AMPUTATION, TRAUMATIC FALLOPIAN TUBE, BIOPSY FALLOPIAN TUBE,ECTOPIC PREGNANCY FEMORAL HEAD, FRACTURE FINGERS/TOES, AMPUTATION,NON-TRAUMATIC GINGIVA/ORAL MUCOSA, BIOPSY HEART VALVE JOINT, RESECTION KIDNEY,BIOPSY LARYNX, BIOPSY LEIOMYOMA(S), UTERINE MYOMECTOMY - WITHOUT UTERUS LIP,BIOPSY/WEDGE RESECTION LUNG, TRANSBRONCHIAL BIOPSY LYMPH NODE, BIOPSY MUSCLE,BIOPSY NASAL MUCOSA, BIOPSY NASOPHARYNX/OROPHARYNX, BIOPSY NERVE, BIOPSYODONTOGENIC/DENTAL CYST OMENTUM, BIOPSY OVARY WITH OR WITHOUT TUBE,NON-NEOPLASTIC OVARY, BIOPSY/WEDGE RESECTION PARATHYROID GLAND PERITONEUM,BIOPSY PITUITARY TUMOR PLACENTA, OTHER THAN THIRD TRIMESTERPLEURA/PERICARDIUM - BIOPSY/TISSUE POLYP, CERVICAL/ENDOMETRIAL POLYP, COLORECTALPOLYP, STOMACH/SMALL INTESTINE PROSTATE, NEEDLE BIOPSY PROSTATE, TUR SALIVARYGLAND, BIOPSY SINUS, PARANASAL BIOPSY SKIN, OTHER THANCYST/TAG/DEBRIDEMENT/PLASTIC REPAIR SMALL INTESTINE, BIOPSY SOFT TISSUE, OTHERTHAN TUMOR/MASS/LIPOMA/DEBRIDEMENT SPLEEN STOMACH, BIOPSY SYNOVIUM TESTIS, OTHERTHAN TUMOR/BIOPSY/CASTRATION THYROGLOSSAL DUCT/BRACHIAL CLEFT CYST TONGUE,BIOPSY TONSIL, BIOPSY TRACHEA, BIOPSY URETER, BIOPSY URETHRA, BIOPSY URINARYBLADDER, BIOPSY UTERUS, WITH OR WITHOUT TUBES AND OVARIES, FOR PROLAPSE VAGINA,BIOPSY VULVA/LABIA, BIOPSY	97883
99001	-0.0333967	HANDLING AND/OR CONVEYANCE OF SPECIMEN FOR TRANSFER FROM THE PATIENT INOTHER THAN AN OFFICE TO A LABORATORY (DISTANCE MAY BE INDICATED)	11067
72192	-0.0341313	COMPUTED TOMOGRAPHY, PELVIS; WITHOUT CONTRAST MATERIAL	26621
92340	-0.034512	FITTING OF SPECTACLES, EXCEPT FOR APHAKIA; MONOFOCAL	37518
51798	-0.0350133	MEASUREMENT OF POST-VOIDING RESIDUAL URINE AND/OR BLADDER CAPACITY BYULTRASOUND, NON-IMAGING	10099
86709	-0.0359176	HEPATITIS A ANTIBODY (HAAB), IGM ANTIBODY	25560
74220	-0.0359833	RADIOLOGIC EXAMINATION, ESOPHAGUS, INCLUDING SCOUT CHEST RADIOGRAPH(S) ANDDELAYED IMAGE(S), WHEN PERFORMED; SINGLE-CONTRAST (EG, BARIUM) STUDY	13945
90658	-0.0365558	INFLUENZA VIRUS VACCINE, TRIVALENT (IIV3), SPLIT VIRUS, 0.5 ML DOSAGE,FOR INTRAMUSCULAR USE	530949
93799	-0.0366084	UNLISTED CARDIOVASCULAR SERVICE OR PROCEDURE	5859
99397	-0.0367219	PERIODIC COMPREHENSIVE PREVENTIVE MEDICINE REEVALUATION AND MANAGEMENTOF AN INDIVIDUAL INCLUDING AN AGE AND GENDER APPROPRIATE HISTORY,EXAMINATION, COUNSELING/ANTICIPATORY GUIDANCE/RISK FACTOR REDUCTIONINTERVENTIONS, AND THE ORDERING OF LABORATORY/DIAGNOSTIC PROCEDURES,ESTABLISHED PATIENT; 65 YEARS AND OLDER	31670
D5422	-0.0368211	ADJUST PARTIAL DENTURE - MANDIBULAR	11258
92226	-0.0373604	OPHTHALMOSCOPY, EXTENDED, WITH RETINAL DRAWING (EG, FOR RETINALDETACHMENT, MELANOMA), WITH INTERPRETATION AND REPORT; SUBSEQUENT	9563
J3301	-0.0377191	INJECTION, TRIAMCINOLONE ACETONIDE, NOT OTHERWISE SPECIFIED, 10 MG	12821
76856	-0.0382279	ULTRASOUND, PELVIC (NONOBSTETRIC), REAL TIME WITH IMAGE DOCUMENTATION; COMPLETE	15643
G0107	-0.0383926	COLORECTAL CANCER SCREENING; FECAL-OCCULT BLOOD TEST, 1-3 SIMULTANEOUSDETERMINATIONS	18858
93543	-0.038589	INJECTION PROCEDURE DURING CARDIAC CATHETERIZATION; FOR SELECTIVE LEFTVENTRICULAR OR LEFT ATRIAL ANGIOGRAPHY	21004
97504	-0.0389104	ORTHOTIC(S) FITTING AND TRAINING, UPPER EXTREMITY(IES), LOWEREXTREMITY(IES), AND/OR TRUNK, EACH 15 MINUTES	58480
99396	-0.0389754	PERIODIC COMPREHENSIVE PREVENTIVE MEDICINE REEVALUATION AND MANAGEMENTOF AN INDIVIDUAL INCLUDING AN AGE AND GENDER APPROPRIATE HISTORY,EXAMINATION, COUNSELING/ANTICIPATORY GUIDANCE/RISK FACTOR REDUCTIONINTERVENTIONS, AND THE ORDERING OF LABORATORY/DIAGNOSTIC PROCEDURES,ESTABLISHED PATIENT; 40-64 YEARS	48532
93770	-0.0390559	DETERMINATION OF VENOUS PRESSURE	47837
73130	-0.0401947	RADIOLOGIC EXAMINATION, HAND; MINIMUM OF 3 VIEWS	56904
V5014	-0.0401962	REPAIR/MODIFICATION OF A HEARING AID	27499
V2199	-0.0406032	NOT OTHERWISE CLASSIFIED, SINGLE VISION LENS	48666
90849	-0.0415865	MULTIPLE-FAMILY GROUP PSYCHOTHERAPY	2317
99455	-0.041752	WORK RELATED OR MEDICAL DISABILITY EXAMINATION BY THE TREATING PHYSICIANTHAT INCLUDES:COMPLETION OF A MEDICAL HISTORY COMMENSURATE WITH THE PATIENT'SCONDITION;PERFORMANCE OF AN EXAMINATION COMMENSURATE WITH THE PATIENT'S CONDITION;FORMULATION OF A DIAGNOSIS, ASSESSMENT OF CAPABILITIES AND STABILITY,AND CALCULATION OF IMPAIRMENT;DEVELOPMENT OF FUTURE MEDICAL TREATMENT PLAN; ANDCOMPLETION OF NECESSARY DOCUMENTATION/CERTIFICATES AND REPORT.	44199
92594	-0.0427855	ELECTROACOUSTIC EVALUATION FOR HEARING AID; MONAURAL	14169
99100	-0.0429854	ANESTHESIA FOR PATIENT OF EXTREME AGE, YOUNGER THAN 1 YEAR AND OLDERTHAN 70 (LIST SEPARATELY IN ADDITION TO CODE FOR PRIMARY ANESTHESIAPROCEDURE)	6936
97002	-0.0434264	PHYSICAL THERAPY RE-EVALUATION	31598
92592	-0.0434886	HEARING AID CHECK; MONAURAL	32390
85730	-0.0435742	THROMBOPLASTIN TIME, PARTIAL (PTT); PLASMA OR WHOLE BLOOD	175705
97032	-0.0436119	APPLICATION OF A MODALITY TO 1 OR MORE AREAS; ELECTRICAL STIMULATION (MANUAL),EACH 15 MINUTES	9223
D1310	-0.0437128	NUTRITIONAL COUNSELING FOR THE CONTROL OF DENTAL DISEASE	4387
72125	-0.0438333	COMPUTED TOMOGRAPHY, CERVICAL SPINE; WITHOUT CONTRAST MATERIAL	8605
82465	-0.0441355	CHOLESTEROL, SERUM OR WHOLE BLOOD, TOTAL	271990
H0024	-0.0443489	BEHAVIORAL HEALTH PREVENTION INFORMATION DISSEMINATION SERVICE (ONE-WAY DIRECTOR NON-DIRECT CONTACT WITH SERVICE AUDIENCES TO AFFECT KNOWLEDGE AND ATTITUDE)	2086
84157	-0.0445239	PROTEIN, TOTAL, EXCEPT BY REFRACTOMETRY; OTHER SOURCE (EG, SYNOVIAL FLUID,CEREBROSPINAL FLUID)	3676
A4208	-0.0450462	SYRINGE WITH NEEDLE, STERILE 3 CC, EACH	5369
86903	-0.0453235	BLOOD TYPING; ANTIGEN SCREENING FOR COMPATIBLE BLOOD UNIT USING REAGENTSERUM, PER UNIT SCREENED	14242
97010	-0.0453286	APPLICATION OF A MODALITY TO 1 OR MORE AREAS; HOT OR COLD PACKS	52693
76942	-0.0456353	ULTRASONIC GUIDANCE FOR NEEDLE PLACEMENT (EG, BIOPSY, ASPIRATION,INJECTION, LOCALIZATION DEVICE), IMAGING SUPERVISION AND INTERPRETATION	21591
93005	-0.0458583	ELECTROCARDIOGRAM, ROUTINE ECG WITH AT LEAST 12 LEADS; TRACING ONLY,WITHOUT INTERPRETATION AND REPORT	158555
51795	-0.046661	VOIDING PRESSURE STUDIES (VP); BLADDER VOIDING PRESSURE, ANY TECHNIQUE	4693
97802	-0.046668	MEDICAL NUTRITION THERAPY; INITIAL ASSESSMENT AND INTERVENTION,INDIVIDUAL, FACE-TO-FACE WITH THE PATIENT, EACH 15 MINUTES	90115
94200	-0.0470562	MAXIMUM BREATHING CAPACITY, MAXIMAL VOLUNTARY VENTILATION	16489
84480	-0.0470855	TRIIODOTHYRONINE T3; TOTAL (TT-3)	6221
73620	-0.0472879	RADIOLOGIC EXAMINATION, FOOT; 2 VIEWS	16008
73070	-0.0476016	RADIOLOGIC EXAMINATION, ELBOW; 2 VIEWS	21020
93016	-0.0476122	CARDIOVASCULAR STRESS TEST USING MAXIMAL OR SUBMAXIMAL TREADMILL ORBICYCLE EXERCISE, CONTINUOUS ELECTROCARDIOGRAPHIC MONITORING, AND/ORPHARMACOLOGICAL STRESS; SUPERVISION ONLY, WITHOUT INTERPRETATION ANDREPORT	24116
45384	-0.04785	COLONOSCOPY, FLEXIBLE; WITH REMOVAL OF TUMOR(S), POLYP(S), OR OTHER LESION(S)BY HOT BIOPSY FORCEPS	15212
86592	-0.048251	SYPHILIS TEST, NON-TREPONEMAL ANTIBODY; QUALITATIVE (EG, VDRL, RPR, ART)	51787
97124	-0.0488094	THERAPEUTIC PROCEDURE, 1 OR MORE AREAS, EACH 15 MINUTES; MASSAGE, INCLUDINGEFFLEURAGE, PETRISSAGE AND/OR TAPOTEMENT (STROKING, COMPRESSION, PERCUSSION)	12804
92015	-0.0488203	DETERMINATION OF REFRACTIVE STATE	257634
72114	-0.0492539	RADIOLOGIC EXAMINATION, SPINE, LUMBOSACRAL; COMPLETE, INCLUDING BENDING VIEWS,MINIMUM OF 6 VIEWS	12588
87350	-0.0492578	INFECTIOUS AGENT ANTIGEN DETECTION BY IMMUNOASSAY TECHNIQUE, (EG,ENZYME IMMUNOASSAY [EIA], ENZYME-LINKED IMMUNOSORBENT ASSAY [ELISA],IMMUNOCHEMILUMINOMETRIC ASSAY [IMCA]) QUALITATIVE OR SEMIQUANTITATIVE,MULTIPLE-STEP METHOD; HEPATITIS BE ANTIGEN (HBEAG)	6323
86430	-0.04956	RHEUMATOID FACTOR; QUALITATIVE	44981
86140	-0.0495994	C-REACTIVE PROTEIN;	48513
73080	-0.0504446	RADIOLOGIC EXAMINATION, ELBOW; COMPLETE, MINIMUM OF 3 VIEWS	13567
90471	-0.0508941	IMMUNIZATION ADMINISTRATION (INCLUDES PERCUTANEOUS, INTRADERMAL, SUBCUTANEOUS,OR INTRAMUSCULAR INJECTIONS); 1 VACCINE (SINGLE OR COMBINATION VACCINE/TOXOID)	472366
97545	-0.0510972	WORK HARDENING/CONDITIONING; INITIAL 2 HOURS	12088
92082	-0.0518307	VISUAL FIELD EXAMINATION, UNILATERAL OR BILATERAL, WITH INTERPRETATIONAND REPORT; INTERMEDIATE EXAMINATION (EG, AT LEAST 2 ISOPTERS ONGOLDMANN PERIMETER, OR SEMIQUANTITATIVE, AUTOMATED SUPRATHRESHOLDSCREENING PROGRAM, HUMPHREY SUPRATHRESHOLD AUTOMATIC DIAGNOSTIC TEST,OCTOPUS PROGRAM 33)	16327
A4641	-0.0525633	RADIOPHARMACEUTICAL, DIAGNOSTIC, NOT OTHERWISE CLASSIFIED	20927
84460	-0.0527348	TRANSFERASE; ALANINE AMINO (ALT) (SGPT)	360358
72040	-0.0532419	RADIOLOGIC EXAMINATION, SPINE, CERVICAL; 2 OR 3 VIEWS	28400
72158	-0.0541236	MAGNETIC RESONANCE (EG, PROTON) IMAGING, SPINAL CANAL AND CONTENTS, WITHOUTCONTRAST MATERIAL, FOLLOWED BY CONTRAST MATERIAL(S) AND FURTHER SEQUENCES;LUMBAR	11814
82553	-0.0544416	CREATINE KINASE (CK), (CPK); MB FRACTION ONLY	47180
810	-0.0546288	ANESTHESIA FOR LOWER INTESTINAL ENDOSCOPIC PROCEDURES, ENDOSCOPEINTRODUCED DISTAL TO DUODENUM	6802
92593	-0.0547193	HEARING AID CHECK; BINAURAL	44457
D2750	-0.0548115	CROWN-PORCELAIN FUSED TO HIGH NOBLE METAL	8271
D5214	-0.0548267	MANDIBULAR PARTIAL DENTURE - CAST METAL FRAMEWORK WITH RESIN DENTURE BASES(INCLUDING ANY CONVENTIONAL CLASPS,RESTS AND TEETH)	10456
36410	-0.0550034	VENIPUNCTURE, AGE 3 YEARS OR OLDER, NECESSITATING THE SKILL OF APHYSICIAN OR OTHER QUALIFIED HEALTH CARE PROFESSIONAL (SEPARATEPROCEDURE), FOR DIAGNOSTIC OR THERAPEUTIC PURPOSES (NOT TO BE USED FORROUTINE VENIPUNCTURE)	11602
86704	-0.0553228	HEPATITIS B CORE ANTIBODY (HBCAB); TOTAL	39133
92556	-0.0557271	SPEECH AUDIOMETRY THRESHOLD; WITH SPEECH RECOGNITION	24452
85670	-0.0557627	THROMBIN TIME; PLASMA	102705
11402	-0.0560917	EXCISION, BENIGN LESION INCLUDING MARGINS, EXCEPT SKIN TAG (UNLESSLISTED ELSEWHERE), TRUNK, ARMS OR LEGS; EXCISED DIAMETER 1.1 TO 2.0 CM	6310
99386	-0.0563686	INITIAL COMPREHENSIVE PREVENTIVE MEDICINE EVALUATION AND MANAGEMENT OFAN INDIVIDUAL INCLUDING AN AGE AND GENDER APPROPRIATE HISTORY,EXAMINATION, COUNSELING/ANTICIPATORY GUIDANCE/RISK FACTOR REDUCTIONINTERVENTIONS, AND THE ORDERING OF LABORATORY/DIAGNOSTIC PROCEDURES,NEW PATIENT; 40-64 YEARS	18970
84560	-0.0565638	URIC ACID; OTHER SOURCE	6666
D9910	-0.0568108	APPLICATION OF DESENSITIZING MEDICAMENT	6853
99173	-0.0572084	SCREENING TEST OF VISUAL ACUITY, QUANTITATIVE, BILATERAL	6291
93017	-0.0576204	CARDIOVASCULAR STRESS TEST USING MAXIMAL OR SUBMAXIMAL TREADMILL ORBICYCLE EXERCISE, CONTINUOUS ELECTROCARDIOGRAPHIC MONITORING, AND/ORPHARMACOLOGICAL STRESS; TRACING ONLY, WITHOUT INTERPRETATION AND REPORT	15837
20550	-0.0577745	INJECTION(S); SINGLE TENDON SHEATH, OR LIGAMENT, APONEUROSIS (EG,PLANTAR 'FASCIA')	14010
64550	-0.0579831	APPLICATION OF SURFACE (TRANSCUTANEOUS) NEUROSTIMULATOR (EG, TENS UNIT)	13762
77416	-0.0581318	RADIATION TREATMENT DELIVERY, 3 OR MORE SEPARATE TREATMENT AREAS, CUSTOMBLOCKING, TANGENTIAL PORTS, WEDGES, ROTATIONAL BEAM, COMPENSATORS,ELECTRON BEAM; 20 MEV OR GREATER	774
82340	-0.058212	CALCIUM; URINE QUANTITATIVE, TIMED SPECIMEN	2234
90812	-0.0589653	INDIVIDUAL PSYCHOTHERAPY, INTERACTIVE, USING PLAY EQUIPMENT, PHYSICALDEVICES, LANGUAGE INTERPRETER, OR OTHER MECHANISMS OF NON-VERBALCOMMUNICATION, IN AN OFFICE OR OUTPATIENT FACILITY, APPROXIMATELY 45 TO50 MINUTES FACE-TO-FACE WITH THE PATIENT;	1445
87220	-0.0593394	TISSUE EXAMINATION BY KOH SLIDE OF SAMPLES FROM SKIN, HAIR, OR NAILS FORFUNGI OR ECTOPARASITE OVA OR MITES (EG, SCABIES)	7425
D0220	-0.0602013	INTRAORAL-PERIAPICAL-FIRST FILM	74014
82390	-0.0602956	CERULOPLASMIN	10250
93510	-0.0604148	LEFT HEART CATHETERIZATION, RETROGRADE, FROM THE BRACHIAL ARTERY,AXILLARY ARTERY OR FEMORAL ARTERY; PERCUTANEOUS	28763
J1642	-0.0607344	INJECTION, HEPARIN SODIUM, (HEPARIN LOCK FLUSH), PER 10 UNITS	9147
86360	-0.0612889	T CELLS; ABSOLUTE CD4 AND CD8 COUNT, INCLUDING RATIO	1875
84450	-0.0614472	TRANSFERASE; ASPARTATE AMINO (AST) (SGOT)	358742
90847	-0.0617478	FAMILY PSYCHOTHERAPY (CONJOINT PSYCHOTHERAPY) (WITH PATIENT PRESENT),50 MINUTES	16633
74000	-0.0617688	RADIOLOGIC EXAMINATION, ABDOMEN; SINGLE ANTEROPOSTERIOR VIEW	50251
J1885	-0.0620616	INJECTION, KETOROLAC TROMETHAMINE, PER 15 MG	22747
74280	-0.0622421	RADIOLOGIC EXAMINATION, COLON, INCLUDING SCOUT ABDOMINAL RADIOGRAPH(S) ANDDELAYED IMAGE(S), WHEN PERFORMED; DOUBLE-CONTRAST (EG, HIGH DENSITY BARIUM ANDAIR) STUDY, INCLUDING GLUCAGON, WHEN ADMINISTERED	20127
81001	-0.0630707	URINALYSIS, BY DIP STICK OR TABLET REAGENT FOR BILIRUBIN, GLUCOSE,HEMOGLOBIN, KETONES, LEUKOCYTES, NITRITE, PH, PROTEIN, SPECIFICGRAVITY, UROBILINOGEN, ANY NUMBER OF THESE CONSTITUENTS; AUTOMATED,WITH MICROSCOPY	464448
94360	-0.0634582	DETERMINATION OF RESISTANCE TO AIRFLOW, OSCILLATORY OR PLETHYSMOGRAPHICMETHODS	9206
20600	-0.0639844	ARTHROCENTESIS, ASPIRATION AND/OR INJECTION, SMALL JOINT OR BURSA(EG, FINGERS, TOES); WITHOUT ULTRASOUND GUIDANCE	6704
95120	-0.0642796	PROFESSIONAL SERVICES FOR ALLERGEN IMMUNOTHERAPY IN THE OFFICE ORINSTITUTION OF THE PRESCRIBING PHYSICIAN OR OTHER QUALIFIED HEALTH CAREPROFESSIONAL, INCLUDING PROVISION OF ALLERGENIC EXTRACT; SINGLEINJECTION	771
84443	-0.0642959	THYROID STIMULATING HORMONE (TSH)	575128
97781	-0.0649211	ACUPUNCTURE, ONE OR MORE NEEDLES; WITH ELECTRICAL STIMULATION	1375
G0001	-0.065038	ROUTINE VENIPUNCTURE FOR COLLECTION OF SPECIMEN(S)	23013
81003	-0.0653261	URINALYSIS, BY DIP STICK OR TABLET REAGENT FOR BILIRUBIN, GLUCOSE,HEMOGLOBIN, KETONES, LEUKOCYTES, NITRITE, PH, PROTEIN, SPECIFICGRAVITY, UROBILINOGEN, ANY NUMBER OF THESE CONSTITUENTS; AUTOMATED,WITHOUT MICROSCOPY	325662
84154	-0.0656418	PROSTATE SPECIFIC ANTIGEN (PSA); FREE	8687
90807	-0.0662084	INDIVIDUAL PSYCHOTHERAPY, INSIGHT ORIENTED, BEHAVIOR MODIFYING AND/ORSUPPORTIVE, IN AN OFFICE OR OUTPATIENT FACILITY, APPROXIMATELY 45 TO 50MINUTES FACE-TO-FACE WITH THE PATIENT; WITH MEDICAL EVALUATION ANDMANAGEMENT SERVICES	70637
90857	-0.066604	INTERACTIVE GROUP PSYCHOTHERAPY	22474
82248	-0.0669415	BILIRUBIN; DIRECT	63404
D9951	-0.0670165	OCCLUSAL ADJUSTMENT-LIMITED	15817
93041	-0.0670602	RHYTHM ECG, 1-3 LEADS; TRACING ONLY WITHOUT INTERPRETATION AND REPORT	9575
S9460	-0.0675919	DIABETIC MANAGEMENT PROGRAM, NURSE VISIT	3605
84152	-0.0679835	PROSTATE SPECIFIC ANTIGEN (PSA); COMPLEXED (DIRECT MEASUREMENT)	6147
93720	-0.0680041	PLETHYSMOGRAPHY, TOTAL BODY; WITH INTERPRETATION AND REPORT	14704
90703	-0.0680324	TETANUS TOXOID ADSORBED, FOR INTRAMUSCULAR USE	32493
95807	-0.0680587	SLEEP STUDY, SIMULTANEOUS RECORDING OF VENTILATION, RESPIRATORY EFFORT,ECG OR HEART RATE, AND OXYGEN SATURATION, ATTENDED BY A TECHNOLOGIST	4808
D4342	-0.0681283	PERIODONTAL SCALING AND ROOT PLANING - ONE TO THREE TEETH, PER QUADRANT	5000
81005	-0.0689162	URINALYSIS; QUALITATIVE OR SEMIQUANTITATIVE, EXCEPT IMMUNOASSAYS	7727
99024	-0.0691537	POSTOPERATIVE FOLLOW-UP VISIT, NORMALLY INCLUDED IN THE SURGICAL PACKAGE, TOINDICATE THAT AN EVALUATION AND MANAGEMENT SERVICE WAS PERFORMED DURING APOSTOPERATIVE PERIOD FOR A REASON(S) RELATED TO THE ORIGINAL PROCEDURE	113748
D2999	-0.0691891	UNSPECIFIED RESTORATIVE PROCEDURE, BY REPORT	16904
72148	-0.070043	MAGNETIC RESONANCE (EG, PROTON) IMAGING, SPINAL CANAL AND CONTENTS,LUMBAR; WITHOUT CONTRAST MATERIAL	41712
73565	-0.0712322	RADIOLOGIC EXAMINATION, KNEE; BOTH KNEES, STANDING, ANTEROPOSTERIOR	8344
D0210	-0.0717599	INTRAORAL-COMPLETE SERIES (INCLUDING BITEWINGS)	18899
84295	-0.0719899	SODIUM; SERUM, PLASMA OR WHOLE BLOOD	208596
L1810	-0.0732813	KNEE ORTHOSIS, ELASTIC WITH JOINTS, PREFABRICATED ITEM THAT HAS BEENTRIMMED, BENT, MOLDED, ASSEMBLED, OR OTHERWISE CUSTOMIZED TO FIT A SPECIFICPATIENT BY AN INDIVIDUAL WITH EXPERTISE	7327
73030	-0.0735017	RADIOLOGIC EXAMINATION, SHOULDER; COMPLETE, MINIMUM OF 2 VIEWS	114327
D0180	-0.0736602	COMPREHENSIVE PERIODONTAL EVALUATION - NEW OR ESTABLISHED PATIENT	5291
64450	-0.0742413	INJECTION(S), ANESTHETIC AGENT(S) AND/OR STEROID; OTHER PERIPHERAL NERVE ORBRANCH	4213
95851	-0.0745607	RANGE OF MOTION MEASUREMENTS AND REPORT (SEPARATE PROCEDURE); EACHEXTREMITY (EXCLUDING HAND) OR EACH TRUNK SECTION (SPINE)	23561
76872	-0.0747237	ULTRASOUND, TRANSRECTAL;	16252
36425	-0.0747663	VENIPUNCTURE, CUTDOWN; AGE 1 OR OVER	4567
76645	-0.0751433	ULTRASOUND, BREAST(S) (UNILATERAL OR BILATERAL), REAL TIME WITH IMAGEDOCUMENTATION	4980
92569	-0.0754757	ACOUSTIC REFLEX TESTING; DECAY	29440
45331	-0.0755312	SIGMOIDOSCOPY, FLEXIBLE; WITH BIOPSY, SINGLE OR MULTIPLE	9518
D3330	-0.0757713	ENDODONTIC THERAPY PERFORMED ON A MOLAR TOOTH EXCLUDING FINAL RESTORATION.	5351
G9016	-0.0758304	SMOKING CESSATION COUNSELING, INDIVIDUAL, IN THE ABSENCE OF OR IN ADDITION TOANY OTHER EVALUATION AND MANAGEMENT SERVICE, PER SESSION (6-10 MINUTES) [DEMOPROJECT CODE ONLY]	12962
99239	-0.0758787	HOSPITAL DISCHARGE DAY MANAGEMENT; MORE THAN 30 MINUTES	4927
89050	-0.0758901	CELL COUNT, MISCELLANEOUS BODY FLUIDS (EG, CEREBROSPINAL FLUID, JOINTFLUID), EXCEPT BLOOD;	10214
97140	-0.0763214	MANUAL THERAPY TECHNIQUES (EG, MOBILIZATION/ MANIPULATION, MANUAL LYMPHATICDRAINAGE, MANUAL TRACTION), 1 OR MORE REGIONS, EACH 15 MINUTES	26241
E0601	-0.0775853	CONTINUOUS POSITIVE AIRWAY PRESSURE (CPAP) DEVICE	10688
88304	-0.0780696	LEVEL III - SURGICAL PATHOLOGY, GROSS AND MICROSCOPIC EXAMINATION ABORTION,INDUCED ABSCESS ANEURYSM - ARTERIAL/VENTRICULAR ANUS, TAG APPENDIX, OTHER THANINCIDENTAL ARTERY, ATHEROMATOUS PLAQUE BARTHOLIN'S GLAND CYST BONE FRAGMENT(S),OTHER THAN PATHOLOGIC FRACTURE BURSA/SYNOVIAL CYST CARPAL TUNNEL TISSUECARTILAGE, SHAVINGS CHOLESTEATOMA COLON, COLOSTOMY STOMA CONJUNCTIVA -BIOPSY/PTERYGIUM CORNEA DIVERTICULUM - ESOPHAGUS/SMALL INTESTINE DUPUYTREN'SCONTRACTURE TISSUE FEMORAL HEAD, OTHER THAN FRACTURE FISSURE/FISTULA FORESKIN,OTHER THAN NEWBORN GALLBLADDER GANGLION CYST HEMATOMA HEMORRHOIDS HYDATID OFMORGAGNI INTERVERTEBRAL DISC JOINT, LOOSE BODY MENISCUS MUCOCELE, SALIVARYNEUROMA - MORTON'S/TRAUMATIC PILONIDAL CYST/SINUS POLYPS, INFLAMMATORY -NASAL/SINUSOIDAL SKIN - CYST/TAG/DEBRIDEMENT SOFT TISSUE, DEBRIDEMENT SOFTTISSUE, LIPOMA SPERMATOCELE TENDON/TENDON SHEATH TESTICULAR APPENDAGE THROMBUSOR EMBOLUS TONSIL AND/OR ADENOIDS VARICOCELE VAS DEFERENS, OTHER THANSTERILIZATION VEIN, VARICOSITY	20981
87177	-0.0788053	OVA AND PARASITES, DIRECT SMEARS, CONCENTRATION AND IDENTIFICATION	16150
99218	-0.0788255	INITIAL OBSERVATION CARE, PER DAY, FOR THE EVALUATION AND MANAGEMENT OF APATIENT WHICH REQUIRES THESE 3 KEY COMPONENTS: A DETAILED OR COMPREHENSIVEHISTORY; A DETAILED OR COMPREHENSIVE EXAMINATION; AND MEDICAL DECISION MAKINGTHAT IS STRAIGHTFORWARD OR OF LOW COMPLEXITY. COUNSELING AND/OR COORDINATION OFCARE WITH OTHER PHYSICIANS, OTHER QUALIFIED HEALTH CARE PROFESSIONALS, ORAGENCIES ARE PROVIDED CONSISTENT WITH THE NATURE OF THE PROBLEM(S) AND THEPATIENT'S AND/OR FAMILY'S NEEDS. USUALLY, THE PROBLEM(S) REQUIRING ADMISSION TOOUTPATIENT HOSPITAL 'OBSERVATION STATUS' ARE OF LOW SEVERITY. TYPICALLY, 30MINUTES ARE SPENT AT THE BEDSIDE AND ON THE PATIENT'S HOSPITAL FLOOR OR UNIT.	10149
A7034	-0.0809976	NASAL INTERFACE (MASK OR CANNULA TYPE) USED WITH POSITIVE AIRWAY PRESSUREDEVICE, WITH OR WITHOUT HEAD STRAP	4285
A9505	-0.081069	THALLIUM TL-201 THALLOUS CHLORIDE, DIAGNOSTIC, PER MILLICURIE	15546
93010	-0.0820078	ELECTROCARDIOGRAM, ROUTINE ECG WITH AT LEAST 12 LEADS; INTERPRETATIONAND REPORT ONLY	67321
L3908	-0.0825395	WRIST HAND ORTHOSIS, WRIST EXTENSION CONTROL COCK-UP, NON MOLDED,PREFABRICATED, OFF-THE-SHELF	11708
96100	-0.0826578	PSYCHOLOGICAL TESTING (INCLUDES PSYCHODIAGNOSTIC ASSESSMENT OFPERSONALITY, PSYCHOPATHOLOGY, EMOTIONALITY, INTELLECTUAL ABILITIES, EG,WAIS-R, RORSCHACH, MMPI) WITH INTERPRETATION AND REPORT, PER HOUR	28613
K0183	-0.0830925	NASAL APPLICATION DEVICE USED WITH POSITIVE AIRWAY PRESSURE DEVICE	3967
96408	-0.0832942	CHEMOTHERAPY ADMINISTRATION, INTRAVENOUS; PUSH TECHNIQUE	1958
82550	-0.0837051	CREATINE KINASE (CK), (CPK); TOTAL	216990
H0031	-0.0848748	MENTAL HEALTH ASSESSMENT, BY NON-PHYSICIAN	4719
D1205	-0.0850764	TOPICAL APPLICATION OF FLUORIDE (INCLUDING PROPHYLAXIS)-ADULT	35292
74246	-0.0851711	RADIOLOGIC EXAMINATION, UPPER GASTROINTESTINAL TRACT, INCLUDING SCOUT ABDOMINALRADIOGRAPH(S) AND DELAYED IMAGE(S), WHEN PERFORMED; DOUBLE-CONTRAST (EG,HIGH-DENSITY BARIUM AND EFFERVESCENT AGENT) STUDY, INCLUDING GLUCAGON, WHENADMINISTERED	13367
97018	-0.0857734	APPLICATION OF A MODALITY TO 1 OR MORE AREAS; PARAFFIN BATH	3597
90718	-0.0857866	TETANUS AND DIPHTHERIA TOXOIDS (TD) ADSORBED WHEN ADMINISTERED TO INDIVIDUALS 7YEARS OR OLDER, FOR INTRAMUSCULAR USE	259122
H0006	-0.0869764	ALCOHOL AND/OR DRUG SERVICES; CASE MANAGEMENT	5281
83001	-0.0878647	GONADOTROPIN; FOLLICLE STIMULATING HORMONE (FSH)	29222
92342	-0.0880224	FITTING OF SPECTACLES, EXCEPT FOR APHAKIA; MULTIFOCAL, OTHER THANBIFOCAL	13733
90806	-0.0883421	INDIVIDUAL PSYCHOTHERAPY, INSIGHT ORIENTED, BEHAVIOR MODIFYING AND/ORSUPPORTIVE, IN AN OFFICE OR OUTPATIENT FACILITY, APPROXIMATELY 45 TO 50MINUTES FACE-TO-FACE WITH THE PATIENT;	127592
92135	-0.0892917	SCANNING COMPUTERIZED OPHTHALMIC DIAGNOSTIC IMAGING, POSTERIOR SEGMENT, (EG,SCANNING LASER) WITH INTERPRETATION AND REPORT, UNILATERAL	8044
H0015	-0.0898165	ALCOHOL AND/OR DRUG SERVICES; INTENSIVE OUTPATIENT (TREATMENT PROGRAM THATOPERATES AT LEAST 3 HOURS/DAY AND AT LEAST 3 DAYS/WEEK AND IS BASED ON ANINDIVIDUALIZED TREATMENT PLAN), INCLUDING ASSESSMENT, COUNSELING; CRISISINTERVENTION, AND ACTIVITY THERAPIES OR EDUCATION	3218
72050	-0.0902259	RADIOLOGIC EXAMINATION, SPINE, CERVICAL; 4 OR 5 VIEWS	63991
73560	-0.0919563	RADIOLOGIC EXAMINATION, KNEE; 1 OR 2 VIEWS	88088
84402	-0.0921579	TESTOSTERONE; FREE	69119
74240	-0.0922841	RADIOLOGIC EXAMINATION, UPPER GASTROINTESTINAL TRACT, INCLUDING SCOUT ABDOMINALRADIOGRAPH(S) AND DELAYED IMAGE(S), WHEN PERFORMED; SINGLE-CONTRAST (EG,BARIUM) STUDY	9186
88300	-0.093592	LEVEL I - SURGICAL PATHOLOGY, GROSS EXAMINATION ONLY	6497
D1110	-0.0937404	PROPHYLAXIS-ADULT	55374
D0272	-0.0939119	BITEWINGS-TWO FILMS	15007
72052	-0.0946693	RADIOLOGIC EXAMINATION, SPINE, CERVICAL; 6 OR MORE VIEWS	16052
51741	-0.0946938	COMPLEX UROFLOWMETRY (EG, CALIBRATED ELECTRONIC EQUIPMENT)	12760
V2299	-0.0949126	SPECIALTY BIFOCAL (BY REPORT)	24281
84153	-0.0960275	PROSTATE SPECIFIC ANTIGEN (PSA); TOTAL	673076
90885	-0.0962126	PSYCHIATRIC EVALUATION OF HOSPITAL RECORDS, OTHER PSYCHIATRIC REPORTS,PSYCHOMETRIC AND/OR PROJECTIVE TESTS, AND OTHER ACCUMULATED DATA FORMEDICAL DIAGNOSTIC PURPOSES	33228
97035	-0.0966733	APPLICATION OF A MODALITY TO 1 OR MORE AREAS; ULTRASOUND, EACH 15 MINUTES	32019
76091	-0.0968756	MAMMOGRAPHY; BILATERAL	14306
90808	-0.0983391	INDIVIDUAL PSYCHOTHERAPY, INSIGHT ORIENTED, BEHAVIOR MODIFYING AND/ORSUPPORTIVE, IN AN OFFICE OR OUTPATIENT FACILITY, APPROXIMATELY 75 TO 80MINUTES FACE-TO-FACE WITH THE PATIENT;	23862
87088	-0.098417	CULTURE, BACTERIAL; WITH ISOLATION AND PRESUMPTIVE IDENTIFICATION OF EACHISOLATE, URINE	10948
G0176	-0.0993428	ACTIVITY THERAPY, SUCH AS MUSIC, DANCE, ART OR PLAY THERAPIES NOT FORRECREATION, RELATED TO THE CARE AND TREATMENT OF PATIENT'S DISABLING MENTALHEALTH PROBLEMS, PER SESSION (45 MINUTES OR MORE)	3625
88142	-0.10015	CYTOPATHOLOGY, CERVICAL OR VAGINAL (ANY REPORTING SYSTEM), COLLECTED INPRESERVATIVE FLUID, AUTOMATED THIN LAYER PREPARATION; MANUAL SCREENINGUNDER PHYSICIAN SUPERVISION	8655
84403	-0.100171	TESTOSTERONE; TOTAL	38482
74247	-0.10054	RADIOLOGICAL EXAMINATION, GASTROINTESTINAL TRACT, UPPER, AIR CONTRAST, WITHSPECIFIC HIGH DENSITY BARIUM, EFFERVESCENT AGENT, WITH OR WITHOUTGLUCAGON; WITH OR WITHOUT DELAYED IMAGES, WITH KUB	10544
86703	-0.100697	ANTIBODY; HIV-1 AND HIV-2, SINGLE RESULT	11785
L3040	-0.100834	FOOT, ARCH SUPPORT, REMOVABLE, PREMOLDED, LONGITUDINAL, EACH	7506
V2100	-0.100984	SPHERE, SINGLE VISION, PLANO TO PLUS OR MINUS 4.00, PER LENS	13735
86800	-0.102838	THYROGLOBULIN ANTIBODY	4944
93224	-0.103732	EXTERNAL ELECTROCARDIOGRAPHIC RECORDING UP TO 48 HOURS BY CONTINUOUSRHYTHM RECORDING AND STORAGE; INCLUDES RECORDING, SCANNING ANALYSISWITH REPORT, REVIEW AND INTERPRETATION BY A PHYSICIAN OR OTHERQUALIFIED HEALTH CARE PROFESSIONAL	26778
99456	-0.103965	WORK RELATED OR MEDICAL DISABILITY EXAMINATION BY OTHER THAN THETREATING PHYSICIAN THAT INCLUDES:COMPLETION OF A MEDICAL HISTORY COMMENSURATE WITH THE PATIENT'SCONDITION;PERFORMANCE OF AN EXAMINATION COMMENSURATE WITH THE PATIENT'S CONDITION;FORMULATION OF A DIAGNOSIS, ASSESSMENT OF CAPABILITIES AND STABILITY,AND CALCULATION OF IMPAIRMENT;DEVELOPMENT OF FUTURE MEDICAL TREATMENT PLAN; ANDCOMPLETION OF NECESSARY DOCUMENTATION/CERTIFICATES AND REPORT.	144067
11730	-0.104093	AVULSION OF NAIL PLATE, PARTIAL OR COMPLETE, SIMPLE; SINGLE	8331
95115	-0.10459	PROFESSIONAL SERVICES FOR ALLERGEN IMMUNOTHERAPY NOT INCLUDING PROVISIONOF ALLERGENIC EXTRACTS; SINGLE INJECTION	1250
73221	-0.104641	MAGNETIC RESONANCE (EG, PROTON) IMAGING, ANY JOINT OF UPPER EXTREMITY;WITHOUT CONTRAST MATERIAL(S)	15232
92563	-0.104664	TONE DECAY TEST	4763
88164	-0.104972	CYTOPATHOLOGY, SLIDES, CERVICAL OR VAGINAL (THE BETHESDA SYSTEM); MANUALSCREENING UNDER PHYSICIAN SUPERVISION	6226
73630	-0.10658	RADIOLOGIC EXAMINATION, FOOT; COMPLETE, MINIMUM OF 3 VIEWS	93830
97012	-0.107787	APPLICATION OF A MODALITY TO 1 OR MORE AREAS; TRACTION, MECHANICAL	8746
95819	-0.108395	ELECTROENCEPHALOGRAM (EEG); INCLUDING RECORDING AWAKE AND ASLEEP	7695
92585	-0.110292	AUDITORY EVOKED POTENTIALS FOR EVOKED RESPONSE AUDIOMETRY AND/OR TESTINGOF THE CENTRAL NERVOUS SYSTEM; COMPREHENSIVE	5585
82145	-0.111092	AMPHETAMINE OR METHAMPHETAMINE	7996
73140	-0.11332	RADIOLOGIC EXAMINATION, FINGER(S), MINIMUM OF 2 VIEWS	13349
84160	-0.113458	PROTEIN, TOTAL, BY REFRACTOMETRY, ANY SOURCE	8921
95904	-0.11354	NERVE CONDUCTION, AMPLITUDE AND LATENCY/VELOCITY STUDY, EACH NERVE;SENSORY	59405
92552	-0.115427	PURE TONE AUDIOMETRY (THRESHOLD); AIR ONLY	28721
G0102	-0.116542	PROSTATE CANCER SCREENING; DIGITAL RECTAL EXAMINATION	21507
97113	-0.117772	THERAPEUTIC PROCEDURE, 1 OR MORE AREAS, EACH 15 MINUTES; AQUATIC THERAPY WITHTHERAPEUTIC EXERCISES	6988
G0101	-0.119781	CERVICAL OR VAGINAL CANCER SCREENING; PELVIC AND CLINICAL BREAST EXAMINATION	4401
87081	-0.126092	CULTURE, PRESUMPTIVE, PATHOGENIC ORGANISMS, SCREENING ONLY;	5522
J2250	-0.127254	INJECTION, MIDAZOLAM HYDROCHLORIDE, PER 1 MG	16651
99219	-0.128263	INITIAL OBSERVATION CARE, PER DAY, FOR THE EVALUATION AND MANAGEMENT OF APATIENT, WHICH REQUIRES THESE 3 KEY COMPONENTS: A COMPREHENSIVE HISTORY; ACOMPREHENSIVE EXAMINATION; AND MEDICAL DECISION MAKING OF MODERATE COMPLEXITY.COUNSELING AND/OR COORDINATION OF CARE WITH OTHER PHYSICIANS, OTHER QUALIFIEDHEALTH CARE PROFESSIONALS, OR AGENCIES ARE PROVIDED CONSISTENT WITH THE NATUREOF THE PROBLEM(S) AND THE PATIENT'S AND/OR FAMILY'S NEEDS. USUALLY, THEPROBLEM(S) REQUIRING ADMISSION TO OUTPATIENT HOSPITAL 'OBSERVATION STATUS' AREOF MODERATE SEVERITY. TYPICALLY, 50 MINUTES ARE SPENT AT THE BEDSIDE AND ON THEPATIENT'S HOSPITAL FLOOR OR UNIT.	3748
93225	-0.129333	EXTERNAL ELECTROCARDIOGRAPHIC RECORDING UP TO 48 HOURS BY CONTINUOUS RHYTHMRECORDING AND STORAGE; RECORDING (INCLUDES CONNECTION, RECORDING, ANDDISCONNECTION)	7766
97110	-0.12957	THERAPEUTIC PROCEDURE, 1 OR MORE AREAS, EACH 15 MINUTES; THERAPEUTIC EXERCISESTO DEVELOP STRENGTH AND ENDURANCE, RANGE OF MOTION AND FLEXIBILITY	136962
74241	-0.130586	RADIOLOGIC EXAMINATION, GASTROINTESTINAL TRACT, UPPER; WITH OR WITHOUTDELAYED IMAGES, WITH KUB	7036
73562	-0.13191	RADIOLOGIC EXAMINATION, KNEE; 3 VIEWS	57022
86677	-0.132727	ANTIBODY; HELICOBACTER PYLORI	17655
11401	-0.133036	EXCISION, BENIGN LESION INCLUDING MARGINS, EXCEPT SKIN TAG (UNLESSLISTED ELSEWHERE), TRUNK, ARMS OR LEGS; EXCISED DIAMETER 0.6 TO 1.0 CM	5694
45380	-0.135367	COLONOSCOPY, FLEXIBLE; WITH BIOPSY, SINGLE OR MULTIPLE	34797
97804	-0.137179	MEDICAL NUTRITION THERAPY; GROUP (2 OR MORE INDIVIDUAL(S)), EACH 30MINUTES	33597
99387	-0.137435	INITIAL COMPREHENSIVE PREVENTIVE MEDICINE EVALUATION AND MANAGEMENT OFAN INDIVIDUAL INCLUDING AN AGE AND GENDER APPROPRIATE HISTORY,EXAMINATION, COUNSELING/ANTICIPATORY GUIDANCE/RISK FACTOR REDUCTIONINTERVENTIONS, AND THE ORDERING OF LABORATORY/DIAGNOSTIC PROCEDURES,NEW PATIENT; 65 YEARS AND OLDER	8637
97033	-0.138075	APPLICATION OF A MODALITY TO 1 OR MORE AREAS; IONTOPHORESIS, EACH 15 MINUTES	4718
74400	-0.138855	UROGRAPHY (PYELOGRAPHY), INTRAVENOUS, WITH OR WITHOUT KUB, WITH ORWITHOUT TOMOGRAPHY	8731
73564	-0.140549	RADIOLOGIC EXAMINATION, KNEE; COMPLETE, 4 OR MORE VIEWS	33444
80050	-0.141737	GENERAL HEALTH PANEL THIS PANEL MUST INCLUDE THE FOLLOWING:COMPREHENSIVE METABOLIC PANEL (80053) BLOOD COUNT, COMPLETE (CBC),AUTOMATED AND AUTOMATED DIFFERENTIAL WBC COUNT (85025 OR 85027 AND85004) OR BLOOD COUNT, COMPLETE (CBC), AUTOMATED (85027) ANDAPPROPRIATE MANUAL DIFFERENTIAL WBC COUNT (85007 OR 85009) THYROIDSTIMULATING HORMONE (TSH) (84443)	14238
D6199	-0.142221	UNSPECIFIED IMPLANT PROCEDURE, BY REPORT	2304
Gender	-0.143419		903328
74415	-0.146209	UROGRAPHY, INFUSION, DRIP TECHNIQUE AND/OR BOLUS TECHNIQUE; WITHNEPHROTOMOGRAPHY	13452
99395	-0.149635	PERIODIC COMPREHENSIVE PREVENTIVE MEDICINE REEVALUATION AND MANAGEMENTOF AN INDIVIDUAL INCLUDING AN AGE AND GENDER APPROPRIATE HISTORY,EXAMINATION, COUNSELING/ANTICIPATORY GUIDANCE/RISK FACTOR REDUCTIONINTERVENTIONS, AND THE ORDERING OF LABORATORY/DIAGNOSTIC PROCEDURES,ESTABLISHED PATIENT; 18-39 YEARS	4870
95811	-0.149909	POLYSOMNOGRAPHY; AGE 6 YEARS OR OLDER, SLEEP STAGING WITH 4 OR MOREADDITIONAL PARAMETERS OF SLEEP, WITH INITIATION OF CONTINUOUS POSITIVEAIRWAY PRESSURE THERAPY OR BILEVEL VENTILATION, ATTENDED BY ATECHNOLOGIST	12467
82270	-0.150202	BLOOD, OCCULT, BY PEROXIDASE ACTIVITY (EG, GUAIAC), QUALITATIVE;FECES, CONSECUTIVE COLLECTED SPECIMENS WITH SINGLE DETERMINATION, FORCOLORECTAL NEOPLASM SCREENING (IE, PATIENT WAS PROVIDED 3 CARDS ORSINGLE TRIPLE CARD FOR CONSECUTIVE COLLECTION)	424000
31231	-0.151064	NASAL ENDOSCOPY, DIAGNOSTIC, UNILATERAL OR BILATERAL (SEPARATEPROCEDURE)	6572
11750	-0.151374	EXCISION OF NAIL AND NAIL MATRIX, PARTIAL OR COMPLETE (EG, INGROWN ORDEFORMED NAIL), FOR PERMANENT REMOVAL	5466
80061	-0.151638	LIPID PANELTHIS PANEL MUST INCLUDE THE FOLLOWING:CHOLESTEROL, SERUM, TOTAL (82465)LIPOPROTEIN, DIRECT MEASUREMENT, HIGH DENSITY CHOLESTEROL (HDLCHOLESTEROL) (83718)TRIGLYCERIDES (84478)	652941
H0003	-0.151791	ALCOHOL AND/OR DRUG SCREENING; LABORATORY ANALYSIS OF SPECIMENS FOR PRESENCE OFALCOHOL AND/OR DRUGS	1333
76536	-0.154311	ULTRASOUND, SOFT TISSUES OF HEAD AND NECK (EG, THYROID, PARATHYROID, PAROTID),REAL TIME WITH IMAGE DOCUMENTATION	7667
94657	-0.155821	VENTILATION ASSIST AND MANAGEMENT, INITIATION OF PRESSURE OR VOLUMEPRESET VENTILATORS FOR ASSISTED OR CONTROLLED BREATHING; SUBSEQUENTDAYS	1720
94660	-0.156035	CONTINUOUS POSITIVE AIRWAY PRESSURE VENTILATION (CPAP), INITIATION ANDMANAGEMENT	16022
49505	-0.158373	REPAIR INITIAL INGUINAL HERNIA, AGE 5 YEARS OR OLDER; REDUCIBLE	8685
D9940	-0.162302	OCCLUSAL GUARDS, BY REPORT	5115
82951	-0.162547	GLUCOSE; TOLERANCE TEST (GTT), 3 SPECIMENS (INCLUDES GLUCOSE)	5587
55700	-0.168512	BIOPSY, PROSTATE; NEEDLE OR PUNCH, SINGLE OR MULTIPLE, ANY APPROACH	27367
47000	-0.169523	BIOPSY OF LIVER, NEEDLE; PERCUTANEOUS	7556
83719	-0.171485	LIPOPROTEIN, DIRECT MEASUREMENT; VLDL CHOLESTEROL	6949
88150	-0.171495	CYTOPATHOLOGY, SLIDES, CERVICAL OR VAGINAL; MANUAL SCREENING UNDERPHYSICIAN SUPERVISION	7292
88199	-0.176441	UNLISTED CYTOPATHOLOGY PROCEDURE	9800
V2300	-0.177331	SPHERE, TRIFOCAL, PLANO TO PLUS OR MINUS 4.00D, PER LENS	5535
L3020	-0.177965	FOOT, INSERT, REMOVABLE, MOLDED TO PATIENT MODEL, LONGITUDINAL/ METATARSALSUPPORT, EACH	4309
95810	-0.178304	POLYSOMNOGRAPHY; AGE 6 YEARS OR OLDER, SLEEP STAGING WITH 4 OR MOREADDITIONAL PARAMETERS OF SLEEP, ATTENDED BY A TECHNOLOGIST	12896
17000	-0.180633	DESTRUCTION (EG, LASER SURGERY, ELECTROSURGERY, CRYOSURGERY, CHEMOSURGERY,SURGICAL CURETTEMENT), PREMALIGNANT LESIONS (EG, ACTINIC KERATOSES); FIRSTLESION	74974
90901	-0.181211	BIOFEEDBACK TRAINING BY ANY MODALITY	1339
82520	-0.190342	COCAINE OR METABOLITE	12520
D0274	-0.190589	BITEWINGS-FOUR FILMS	41521
76870	-0.192268	ULTRASOUND, SCROTUM AND CONTENTS	19473
70220	-0.192404	RADIOLOGIC EXAMINATION, SINUSES, PARANASAL, COMPLETE, MINIMUM OF 3 VIEWS	15129
73650	-0.19315	RADIOLOGIC EXAMINATION; CALCANEUS, MINIMUM OF 2 VIEWS	7740
70486	-0.19959	COMPUTED TOMOGRAPHY, MAXILLOFACIAL AREA; WITHOUT CONTRAST MATERIAL	20564
92557	-0.200295	COMPREHENSIVE AUDIOMETRY THRESHOLD EVALUATION AND SPEECH RECOGNITION(92553 AND 92556 COMBINED)	140225
76092	-0.204293	SCREENING MAMMOGRAPHY, BILATERAL (TWO VIEW FILM STUDY OF EACH BREAST)	16948
73720	-0.20515	MAGNETIC RESONANCE (EG, PROTON) IMAGING, LOWER EXTREMITY OTHER THAN JOINT;WITHOUT CONTRAST MATERIAL(S), FOLLOWED BY CONTRAST MATERIAL(S) AND FURTHERSEQUENCES	5323
73721	-0.208952	MAGNETIC RESONANCE (EG, PROTON) IMAGING, ANY JOINT OF LOWER EXTREMITY; WITHOUTCONTRAST MATERIAL	21258
81025	-0.211226	URINE PREGNANCY TEST, BY VISUAL COLOR COMPARISON METHODS	4356
L3030	-0.222352	FOOT, INSERT, REMOVABLE, FORMED TO PATIENT FOOT, EACH	4489
11200	-0.222876	REMOVAL OF SKIN TAGS, MULTIPLE FIBROCUTANEOUS TAGS, ANY AREA; UP TO ANDINCLUDING 15 LESIONS	10829
93018	-0.222935	CARDIOVASCULAR STRESS TEST USING MAXIMAL OR SUBMAXIMAL TREADMILL ORBICYCLE EXERCISE, CONTINUOUS ELECTROCARDIOGRAPHIC MONITORING, AND/ORPHARMACOLOGICAL STRESS; INTERPRETATION AND REPORT ONLY	17825
J0900	-0.226763	INJECTION, TESTOSTERONE ENANTHATE AND ESTRADIOL VALERATE, UP TO 1 CC	1447
86617	-0.23371	ANTIBODY; BORRELIA BURGDORFERI (LYME DISEASE) CONFIRMATORY TEST (EG,WESTERN BLOT OR IMMUNOBLOT)	5742
45378	-0.245931	COLONOSCOPY, FLEXIBLE; DIAGNOSTIC, INCLUDING COLLECTION OF SPECIMEN(S) BYBRUSHING OR WASHING, WHEN PERFORMED (SEPARATE PROCEDURE)	105865
95117	-0.254993	PROFESSIONAL SERVICES FOR ALLERGEN IMMUNOTHERAPY NOT INCLUDING PROVISIONOF ALLERGENIC EXTRACTS; 2 OR MORE INJECTIONS	698
45330	-0.258993	SIGMOIDOSCOPY, FLEXIBLE; DIAGNOSTIC, INCLUDING COLLECTION OF SPECIMEN(S) BYBRUSHING OR WASHING, WHEN PERFORMED (SEPARATE PROCEDURE)	52627
L3010	-0.25941	FOOT, INSERT, REMOVABLE, MOLDED TO PATIENT MODEL, LONGITUDINAL ARCH SUPPORT,EACH	9272
Q0091	-0.266379	SCREENING PAPANICOLAOU SMEAR; OBTAINING, PREPARING AND CONVEYANCE OF CERVICALOR VAGINAL SMEAR TO LABORATORY	16513
93015	-0.310043	CARDIOVASCULAR STRESS TEST USING MAXIMAL OR SUBMAXIMAL TREADMILL ORBICYCLE EXERCISE, CONTINUOUS ELECTROCARDIOGRAPHIC MONITORING, AND/ORPHARMACOLOGICAL STRESS; WITH SUPERVISION, INTERPRETATION AND REPORT	110224
G0103	-0.336319	PROSTATE CANCER SCREENING; PROSTATE SPECIFIC ANTIGEN TEST (PSA)	13902
Race	-0.349889		0
Ethnicity	-0.499372		0

### Sheet: Rx-based_coeff
code	coeff	Description	Prev
(Intercept)	-3.09087	(Intercept)	0
Age	9.16823		0
MEMANTINE	1.11019	MEMANTINE	1325
TIOTROPIUM	0.971159	TIOTROPIUM	2594
ENTACAPONE	0.958387	ENTACAPONE	1105
CAPECITABINE	0.933203	CAPECITABINE	380
SEVELAMER HCL	0.781957	SEVELAMER HCL	1916
RILUZOLE	0.736944	RILUZOLE	122
THALIDOMIDE	0.679891	THALIDOMIDE	371
ENSURE	0.671882	ENSURE	9934
DONEPEZIL	0.665307	DONEPEZIL	9968
CHLORAMBUCIL	0.64273	CHLORAMBUCIL	297
PEGFILGRASTIM	0.603281	PEGFILGRASTIM	318
INSULIN	0.602688	INSULIN	71256
CILOSTAZOL	0.598836	CILOSTAZOL	4630
ONDANSETRON	0.573797	ONDANSETRON	3391
PENTOXIFYLLINE	0.571956	PENTOXIFYLLINE	9095
GALANTAMINE	0.569913	GALANTAMINE	1927
THIAMINE	0.567383	THIAMINE	38774
HYDROXYUREA	0.541064	HYDROXYUREA	921
PHENYTOIN	0.534789	PHENYTOIN	17387
ETHAMBUTOL	0.52867	ETHAMBUTOL	744
ALBUTEROL/IPRATROPIUM	0.512849	ALBUTEROL/IPRATROPIUM	11725
FUROSEMIDE	0.506547	FUROSEMIDE	115968
SELEGILINE	0.50241	SELEGILINE	1008
THEOPHYLLINE	0.480231	THEOPHYLLINE	12753
METOLAZONE	0.471584	METOLAZONE	8208
MEGESTROL	0.469791	MEGESTROL	5887
DIGOXIN	0.468986	DIGOXIN	38759
CALCIUM ACETATE	0.46558	CALCIUM ACETATE	2250
FLUDROCORTISONE	0.462924	FLUDROCORTISONE	1795
NICOTINE	0.460254	NICOTINE	72928
BICALUTAMIDE	0.460184	BICALUTAMIDE	5491
SPIRONOLACTONE	0.456759	SPIRONOLACTONE	24738
CLOZAPINE (CLOZARIL)	0.452267	CLOZAPINE (CLOZARIL)	907
SODIUM POLYSTYRENE SULFONATE	0.433331	SODIUM POLYSTYRENE SULFONATE	5347
ROPINIROLE	0.42658	ROPINIROLE	743
IPRATROPIUM	0.425822	IPRATROPIUM	47341
CARBIDOPA/LEVODOPA	0.403063	CARBIDOPA/LEVODOPA	10086
PHYTONADIONE	0.399511	PHYTONADIONE	2463
MIDODRINE	0.393531	MIDODRINE	643
CARVEDILOL	0.385773	CARVEDILOL	17464
SODIUM BICARBONATE	0.382429	SODIUM BICARBONATE	2618
DARBEPOETIN ALFA,RECOMBINANT	0.377653	DARBEPOETIN ALFA,RECOMBINANT	1632
FLUPHENAZINE	0.358858	FLUPHENAZINE	3043
TRACHEOSTOMY CARE KIT	0.356998	TRACHEOSTOMY CARE KIT	672
LOPINAVIR/RITONAVIR	0.352102	LOPINAVIR/RITONAVIR	184
CHLORDIAZEPOXIDE	0.344979	CHLORDIAZEPOXIDE	7547
TEMOZOLOMIDE	0.332135	TEMOZOLOMIDE	61
RIVASTIGMINE	0.33052	RIVASTIGMINE	644
FLUTAMIDE	0.32879	FLUTAMIDE	1491
DISULFIRAM	0.323024	DISULFIRAM	3099
HALOPERIDOL	0.31923	HALOPERIDOL	8191
SALMETEROL	0.318835	SALMETEROL	18710
ALBUTEROL	0.303547	ALBUTEROL	65195
ASPIRIN/DIPYRIDAMOLE	0.3018	ASPIRIN/DIPYRIDAMOLE	4162
GLYBURIDE	0.298761	GLYBURIDE	89645
UNDERPAD	0.288314	UNDERPAD	5806
DESMOPRESSIN	0.283446	DESMOPRESSIN	576
ISOSOURCE 1.5	0.282097	ISOSOURCE 1.5	312
DIAPER	0.281914	DIAPER	11901
GLIPIZIDE	0.281608	GLIPIZIDE	58712
TWOCAL	0.278972	TWOCAL	128
CYCLOSPORINE	0.277457	CYCLOSPORINE	2629
THICK & EASY	0.263469	THICK & EASY	179
INTERFERON BETA-1A	0.2603	INTERFERON BETA-1A	1128
MICROCHAMBER	0.258314	MICROCHAMBER	1117
CALCITRIOL	0.256436	CALCITRIOL	3586
THIORIDAZINE	0.253864	THIORIDAZINE	1856
WARFARIN	0.253419	WARFARIN	55053
COLLAGENASE	0.252673	COLLAGENASE	2059
AEROCHAMBER	0.252659	AEROCHAMBER	20681
PILOCARPINE	0.252548	PILOCARPINE	2804
STAVUDINE (d4T)	0.251458	STAVUDINE (d4T)	2656
GOSERELIN ACETATE	0.245745	GOSERELIN ACETATE	7597
INTERFERON BETA-1B	0.244441	INTERFERON BETA-1B	519
NOVASOURCE	0.243876	NOVASOURCE	156
HYDRALAZINE	0.242157	HYDRALAZINE	8900
MAGNESIUM OXIDE	0.240246	MAGNESIUM OXIDE	14684
LACTULOSE	0.240086	LACTULOSE	19978
CALCITONIN	0.239848	CALCITONIN	2919
DIPYRIDAMOLE	0.238422	DIPYRIDAMOLE	3503
CEFPODOXIME PROXETIL	0.237299	CEFPODOXIME PROXETIL	2739
CLONIDINE	0.237209	CLONIDINE	35256
ANAGRELIDE	0.234111	ANAGRELIDE	293
CHLORPROMAZINE	0.228918	CHLORPROMAZINE	3785
RIBAVIRIN	0.228514	RIBAVIRIN	5515
CAPTOPRIL	0.224932	CAPTOPRIL	10840
LABETALOL	0.223087	LABETALOL	4182
EASIVENT	0.221234	EASIVENT	2115
POUCH,UROSTOMY	0.22116	POUCH,UROSTOMY	1026
BOOST	0.220479	BOOST	183
THIOTHIXENE	0.220178	THIOTHIXENE	1863
FERROUS SULFATE	0.219202	FERROUS SULFATE	47943
LAMIVUDINE/ZIDOVUDINE	0.218957	LAMIVUDINE/ZIDOVUDINE	3122
BENZTROPINE	0.218856	BENZTROPINE	13992
NADOLOL	0.217307	NADOLOL	806
CATHETER	0.216428	CATHETER	10531
MAGNESIUM GLUCONATE	0.2146	MAGNESIUM GLUCONATE	1041
MORPHINE	0.207243	MORPHINE	32136
CODEINE	0.206715	CODEINE	6137
TICLOPIDINE	0.199627	TICLOPIDINE	1269
FOLIC ACID	0.199624	FOLIC ACID	67898
NIFEDIPINE	0.199587	NIFEDIPINE	51454
CLOPIDOGREL	0.196999	CLOPIDOGREL	72228
SPACER-INHALER	0.196691	SPACER-INHALER	4783
ABACAVIR/LAMIVUDINE/ZIDOVUDINE	0.196566	ABACAVIR/LAMIVUDINE/ZIDOVUDINE	889
TRIHEXYPHENIDYL	0.193443	TRIHEXYPHENIDYL	3059
EPOETIN ALFA,RECOMBINANT	0.19344	EPOETIN ALFA,RECOMBINANT	7455
LEFLUNOMIDE	0.192956	LEFLUNOMIDE	1653
PRAMIPEXOLE	0.192702	PRAMIPEXOLE	4828
RIFABUTIN	0.19239	RIFABUTIN	247
FILGRASTIM	0.1921	FILGRASTIM	1690
PERMETHRIN	0.192098	PERMETHRIN	4686
DRONABINOL	0.189848	DRONABINOL	703
CORTISONE	0.188861	CORTISONE	154
MINERALS/MULTIVITAMINS	0.186913	MINERALS/MULTIVITAMINS	44267
OLANZAPINE	0.184623	OLANZAPINE	35039
BARIUM SULFATE	0.184333	BARIUM SULFATE	3094
VORICONAZOLE	0.183117	VORICONAZOLE	122
HEPATITIS A/HEPATITIS B	0.182307	HEPATITIS A/HEPATITIS B	2888
METHADONE	0.181116	METHADONE	15569
NEBULIZER	0.180545	NEBULIZER	1597
HEPATITIS A	0.180539	HEPATITIS A	3946
OCTREOTIDE	0.179805	OCTREOTIDE	275
SALIVA,ARTIFICIAL	0.177284	SALIVA,ARTIFICIAL	1632
ISOSORBIDE DINITRATE	0.175771	ISOSORBIDE DINITRATE	45085
ETOPOSIDE	0.174021	ETOPOSIDE	178
BAG	0.171196	BAG	6772
PREDNISOLONE	0.167387	PREDNISOLONE	30245
METOPROLOL	0.166726	METOPROLOL	155942
DILTIAZEM	0.165212	DILTIAZEM	49913
DRESSING,RESTORE	0.163859	DRESSING,RESTORE	3305
OXYCODONE	0.163013	OXYCODONE	34082
DRESSING,DUODERM	0.162635	DRESSING,DUODERM	2117
LOXAPINE	0.161728	LOXAPINE	1257
BANDAGE,GAUZE	0.160995	BANDAGE,GAUZE	18155
INSPIREASE	0.158527	INSPIREASE	1392
BUMETANIDE	0.157729	BUMETANIDE	3262
HEPATITIS B	0.156292	HEPATITIS B	4464
CARRINGTON GEL	0.148126	CARRINGTON GEL	1095
PHENOBARBITAL	0.146985	PHENOBARBITAL	2643
ALENDRONATE	0.145483	ALENDRONATE	21269
ATROPINE	0.143867	ATROPINE	3204
BUPRENORPHINE/NALOXONE	0.14127	BUPRENORPHINE/NALOXONE	184
NEVIRAPINE	0.13929	NEVIRAPINE	1391
TRIFLURIDINE	0.138804	TRIFLURIDINE	956
CALCIUM/SODIUM ALGINATE	0.138448	CALCIUM/SODIUM ALGINATE	862
AZATHIOPRINE	0.136451	AZATHIOPRINE	2701
MULTIVITAMINS	0.135851	MULTIVITAMINS	74998
POUCH,OSTOMY	0.135479	POUCH,OSTOMY	4210
MULTIVITAMIN W/MINERALS	0.13526	MULTIVITAMIN W/MINERALS	40973
LINDANE	0.133371	LINDANE	849
FENTANYL	0.131283	FENTANYL	11020
LANOLIN/MINERAL OIL	0.131075	LANOLIN/MINERAL OIL	1876
FLUTICASONE/SALMETEROL	0.131061	FLUTICASONE/SALMETEROL	8770
QUININE	0.128142	QUININE	6542
RESOURCE	0.127491	RESOURCE	261
HYDROXYCHLOROQUINE	0.127308	HYDROXYCHLOROQUINE	5725
FELODIPINE	0.125969	FELODIPINE	135512
SUCTION SET	0.12585	SUCTION SET	451
MEXILETINE	0.124359	MEXILETINE	687
GAUZE,IODOFORM	0.123248	GAUZE,IODOFORM	1928
PROPRANOLOL	0.121174	PROPRANOLOL	20492
BENZOCAINE	0.1163	BENZOCAINE	526
BACILLUS CALMETTE-GUERIN,TICE VACCINE	0.114946	BACILLUS CALMETTE-GUERIN,TICE VACCINE	226
CADEXOMER IODINE	0.114639	CADEXOMER IODINE	1961
LINEZOLID	0.114038	LINEZOLID	1412
IMIQUIMOD	0.112987	IMIQUIMOD	3974
TRACHEOSTOMY	0.112921	TRACHEOSTOMY	464
HYDROCHLOROTHIAZIDE/SPIRONOLACTONE	0.112242	HYDROCHLOROTHIAZIDE/SPIRONOLACTONE	545
VERAPAMIL	0.110796	VERAPAMIL	31069
GAUZE PAD	0.110691	GAUZE PAD	49719
NO STING	0.109587	NO STING	433
ATENOLOL	0.1093	ATENOLOL	167399
NALTREXONE	0.106948	NALTREXONE	3215
PROCHLORPERAZINE	0.105731	PROCHLORPERAZINE	17878
WATER	0.104868	WATER	2065
MOXIFLOXACIN	0.104289	MOXIFLOXACIN	2019
SORBITOL	0.104263	SORBITOL	5754
BECAPLERMIN	0.104026	BECAPLERMIN	1360
DEXAMETHASONE	0.103178	DEXAMETHASONE	8268
BARRIER,OSTOMY	0.102757	BARRIER,OSTOMY	1056
HYDROXYZINE	0.102567	HYDROXYZINE	83421
POTASSIUM CHLORIDE	0.102122	POTASSIUM CHLORIDE	92618
PYRITHIONE ZINC	0.101894	PYRITHIONE ZINC	2182
DANTROLENE	0.100525	DANTROLENE	420
QUINIDINE	0.0994013	QUINIDINE	925
TORSEMIDE	0.099097	TORSEMIDE	591
MOISTURIZING LOTION	0.0989721	MOISTURIZING LOTION	6477
VANICREAM	0.0975287	VANICREAM	3407
ACETYLCYSTEINE	0.0959957	ACETYLCYSTEINE	3448
FERROUS GLUCONATE	0.0941177	FERROUS GLUCONATE	6142
SILVER SULFADIAZINE	0.0926403	SILVER SULFADIAZINE	18828
AMLODIPINE/BENAZEPRIL	0.0916101	AMLODIPINE/BENAZEPRIL	455
OATMEAL	0.0909809	OATMEAL	1315
IRRIGATION KIT	0.0899006	IRRIGATION KIT	998
CLORAZEPATE	0.0893569	CLORAZEPATE	980
MUPIROCIN	0.0879513	MUPIROCIN	23635
PREDNISONE	0.0877928	PREDNISONE	85571
VITAMIN A/VITAMIN D	0.0862242	VITAMIN A/VITAMIN D	4189
BENAZEPRIL	0.0861009	BENAZEPRIL	7337
DRESSING	0.084969	DRESSING	3455
DOXEPIN	0.0846298	DOXEPIN	15735
LAMIVUDINE	0.084067	LAMIVUDINE	3320
CARBAMAZEPINE	0.0840634	CARBAMAZEPINE	18474
TRIFLUOPERAZINE	0.0833717	TRIFLUOPERAZINE	1518
TAPE	0.083236	TAPE	46732
PETROLATUM	0.0829613	PETROLATUM	3285
GUAIFENESIN	0.0828568	GUAIFENESIN	120361
CARRINGTON	0.0827155	CARRINGTON	1365
LISINOPRIL	0.0813903	LISINOPRIL	318134
DRAIN	0.0808497	DRAIN	2284
CEPHALEXIN	0.080545	CEPHALEXIN	132298
DOCUSATE/SENNOSIDES	0.0805431	DOCUSATE/SENNOSIDES	6036
BACITRACIN/NEOMYCIN/POLYMYXIN B	0.0801444	BACITRACIN/NEOMYCIN/POLYMYXIN B	13107
TRAZODONE	0.0793103	TRAZODONE	124646
CYANOCOBALAMIN	0.0780517	CYANOCOBALAMIN	30899
RISPERIDONE	0.077855	RISPERIDONE	43426
TAPE,MEDIPORE H SOFT CLOTH	0.0777689	TAPE,MEDIPORE H SOFT CLOTH	599
MASK	0.0775884	MASK	626
ATROPINE/DIPHENOXYLATE	0.077582	ATROPINE/DIPHENOXYLATE	11417
AQUAPHILIC OINTMENT	0.0765433	AQUAPHILIC OINTMENT	2219
TUBERCULIN,PURIFIED PROTEIN DERIVATIVE	0.0763301	TUBERCULIN,PURIFIED PROTEIN DERIVATIVE	7015
BACITRACIN/HYDROCORTISONE/NEOMYCIN/POLYMYXIN B	0.0755049	BACITRACIN/HYDROCORTISONE/NEOMYCIN/POLYMYXIN B	1036
NILUTAMIDE	0.0752195	NILUTAMIDE	377
MINOXIDIL	0.0746122	MINOXIDIL	4035
ALPRAZOLAM	0.0742615	ALPRAZOLAM	34263
LORAZEPAM	0.0738367	LORAZEPAM	62521
SKINTEGRITY	0.0734083	SKINTEGRITY	1055
SUCRALFATE	0.0729396	SUCRALFATE	7760
AMOXICILLIN/CLAVULANATE	0.0724273	AMOXICILLIN/CLAVULANATE	113596
BACITRACIN/POLYMYXIN B	0.0717018	BACITRACIN/POLYMYXIN B	19736
NELFINAVIR	0.0716567	NELFINAVIR	1571
NICOTINE POLACRILEX	0.0708883	NICOTINE POLACRILEX	10867
JEVITY	0.0703361	JEVITY	437
ACETAMINOPHEN/CODEINE	0.069494	ACETAMINOPHEN/CODEINE	154162
LACTOBACILLUS ACIDOPHILUS	0.0686395	LACTOBACILLUS ACIDOPHILUS	983
ERGOCALCIFEROL	0.0683986	ERGOCALCIFEROL	3265
GLYCERIN	0.0683583	GLYCERIN	1265
ASPIRIN	0.0676955	ASPIRIN	284381
LITHIUM	0.0676508	LITHIUM	13399
AMITRIPTYLINE	0.0671654	AMITRIPTYLINE	77858
HYDROPHILIC PETROLATUM/MINERAL OIL	0.0649846	HYDROPHILIC PETROLATUM/MINERAL OIL	12835
TRAMADOL	0.0639558	TRAMADOL	77254
URINAL	0.0636613	URINAL	955
DICLOXACILLIN	0.062849	DICLOXACILLIN	16590
LOPERAMIDE	0.0626984	LOPERAMIDE	27134
LEVOFLOXACIN	0.0624144	LEVOFLOXACIN	120352
PETROLATUM/MINERAL OIL	0.0620632	PETROLATUM/MINERAL OIL	39179
WAFER	0.062059	WAFER	1696
LEVETIRACETAM	0.0620078	LEVETIRACETAM	2215
PAD,ABDOMINAL	0.061838	PAD,ABDOMINAL	7423
ACETAMINOPHEN	0.0616028	ACETAMINOPHEN	198505
ALFUZOSIN	0.0613821	ALFUZOSIN	665
AMLODIPINE	0.0613087	AMLODIPINE	28031
SERTRALINE	0.0608068	SERTRALINE	99890
ANASTROZOLE	0.0602878	ANASTROZOLE	175
ISONIAZID	0.0601398	ISONIAZID	3226
UNDERPANTS	0.059427	UNDERPANTS	1865
GLUCOSE	0.0581854	GLUCOSE	1801
ACARBOSE	0.0575043	ACARBOSE	6172
ATAZANAVIR	0.0572632	ATAZANAVIR	1104
METOCLOPRAMIDE	0.0571913	METOCLOPRAMIDE	36050
ASPIRIN/OXYCODONE	0.0571026	ASPIRIN/OXYCODONE	453
IMATINIB	0.0569949	IMATINIB	285
SENNOSIDES	0.0565944	SENNOSIDES	27207
OXAZEPAM	0.0565162	OXAZEPAM	11330
ZINC OXIDE	0.0555682	ZINC OXIDE	3644
CEFAZOLIN	0.0551622	CEFAZOLIN	1922
SULFAMETHOXAZOLE/TRIMETHOPRIM	0.0550113	SULFAMETHOXAZOLE/TRIMETHOPRIM	104240
MAGNESIUM HYDROXIDE	0.0549583	MAGNESIUM HYDROXIDE	16051
AMYLASE/LIPASE/PROTEASE	0.0547514	AMYLASE/LIPASE/PROTEASE	218
NYSTATIN	0.0541753	NYSTATIN	26151
BUPROPION	0.0541039	BUPROPION	82289
UNNA BOOT	0.0532095	UNNA BOOT	644
HYDROCHLOROTHIAZIDE/TRIAMTERENE	0.0521813	HYDROCHLOROTHIAZIDE/TRIAMTERENE	55926
ELLIPSE	0.0519478	ELLIPSE	417
TOLMETIN	0.0519178	TOLMETIN	2323
CIMETIDINE	0.0519149	CIMETIDINE	19136
UREA	0.0508258	UREA	36291
BANDAGE,STRETCH	0.0503301	BANDAGE,STRETCH	3903
AMMONIUM LACTATE	0.0498968	AMMONIUM LACTATE	37919
ALLOPURINOL	0.0497964	ALLOPURINOL	44740
GAUZE	0.0496422	GAUZE	4323
NALOXONE/PENTAZOCINE	0.0489967	NALOXONE/PENTAZOCINE	431
EMTRICITABINE	0.048686	EMTRICITABINE	114
TEMAZEPAM	0.0484176	TEMAZEPAM	50939
OXYBUTYNIN CHLORIDE	0.0475267	OXYBUTYNIN CHLORIDE	32030
BACLOFEN	0.0474514	BACLOFEN	29889
PERPHENAZINE	0.0474452	PERPHENAZINE	3026
DIAZEPAM	0.0472775	DIAZEPAM	41867
EFAVIRENZ	0.0466708	EFAVIRENZ	2958
BENAZEPRIL/HYDROCHLOROTHIAZIDE	0.0465885	BENAZEPRIL/HYDROCHLOROTHIAZIDE	733
DESONIDE	0.0463789	DESONIDE	8640
COLCHICINE	0.0461042	COLCHICINE	26399
DOCUSATE	0.0449158	DOCUSATE	142242
ACETAMINOPHEN/OXYCODONE	0.0444374	ACETAMINOPHEN/OXYCODONE	136965
CIPROFLOXACIN	0.0443821	CIPROFLOXACIN	74835
GABAPENTIN	0.0438822	GABAPENTIN	99754
FOSINOPRIL	0.0437175	FOSINOPRIL	99298
PRIMIDONE	0.0432844	PRIMIDONE	4704
BRIMONIDINE	0.043079	BRIMONIDINE	18611
HYDROCHLOROTHIAZIDE	0.0429106	HYDROCHLOROTHIAZIDE	210068
PAROXETINE	0.0426889	PAROXETINE	55102
BANDAGE,GAUZE ELASTIC	0.0414692	BANDAGE,GAUZE ELASTIC	7255
BACITRACIN	0.0413224	BACITRACIN	40639
GATIFLOXACIN	0.040597	GATIFLOXACIN	1370
CINACALCET	0.0401071	CINACALCET	303
CYCLOPHOSPHAMIDE	0.0399863	CYCLOPHOSPHAMIDE	321
DEXAMETHASONE/NEOMYCIN/POLYMYXIN B	0.0397074	DEXAMETHASONE/NEOMYCIN/POLYMYXIN B	5630
NITROFURANTOIN	0.0395715	NITROFURANTOIN	7613
ENALAPRIL	0.0388373	ENALAPRIL	15609
FLUOXETINE	0.0387965	FLUOXETINE	61443
TRIAZOLAM	0.0387294	TRIAZOLAM	959
HYDROGEN PEROXIDE	0.0386217	HYDROGEN PEROXIDE	3841
ETIDRONATE	0.038372	ETIDRONATE	359
GLATIRAMER	0.0371435	GLATIRAMER	704
NITROGLYCERIN	0.0370083	NITROGLYCERIN	124238
DIPHENHYDRAMINE	0.0365252	DIPHENHYDRAMINE	82779
AMIODARONE	0.0360694	AMIODARONE	12615
PROBENECID	0.0345464	PROBENECID	2057
DIVALPROEX	0.0344503	DIVALPROEX	33965
POLYETHYLENE GLYCOL 3350	0.0340765	POLYETHYLENE GLYCOL 3350	1647
LANCET	0.0340593	LANCET	148128
RIZATRIPTAN	0.033769	RIZATRIPTAN	482
NEOMYCIN	0.0334855	NEOMYCIN	2898
METFORMIN	0.032378	METFORMIN	136123
GLUCOSE TEST	0.0320583	GLUCOSE TEST	164921
MEDICATION ORGANIZER	0.0304833	MEDICATION ORGANIZER	13271
SALICYLIC ACID/SULFUR	0.0301773	SALICYLIC ACID/SULFUR	4676
DEXTROMETHORPHAN/GUAIFENESIN	0.0299966	DEXTROMETHORPHAN/GUAIFENESIN	104747
BANDAGE	0.0293728	BANDAGE	9400
TOLAZAMIDE	0.0291345	TOLAZAMIDE	600
QUETIAPINE	0.0289882	QUETIAPINE	44516
COAL TAR	0.0278704	COAL TAR	7860
GLUCERNA	0.0271691	GLUCERNA	142
GLOVE	0.0268868	GLOVE	18248
PYRIDOSTIGMINE	0.0268759	PYRIDOSTIGMINE	718
BREATHERITE	0.0265019	BREATHERITE	769
BENZYL ALCOHOL/WATER	0.0260845	BENZYL ALCOHOL/WATER	364
GLYBURIDE/METFORMIN	0.026081	GLYBURIDE/METFORMIN	11147
TOLBUTAMIDE	0.0255201	TOLBUTAMIDE	126
ISOSORBIDE MONONITRATE	0.0250788	ISOSORBIDE MONONITRATE	22316
CITALOPRAM	0.024781	CITALOPRAM	91169
PODOFILOX	0.0241874	PODOFILOX	1884
BENZYL ALCOHOL/SODIUM CHLORIDE	0.0241402	BENZYL ALCOHOL/SODIUM CHLORIDE	1052
AZITHROMYCIN	0.0239745	AZITHROMYCIN	124563
ATOVAQUONE	0.0236103	ATOVAQUONE	271
HYDROCHLOROTHIAZIDE/IRBESARTAN	0.0233477	HYDROCHLOROTHIAZIDE/IRBESARTAN	3006
YOHIMBINE	0.0224473	YOHIMBINE	2441
MINERAL OIL	0.0218865	MINERAL OIL	3213
CEFTRIAXONE	0.0216466	CEFTRIAXONE	5087
PIMECROLIMUS	0.021004	PIMECROLIMUS	767
EUCERIN	0.0205981	EUCERIN	1335
ISOPROPYL ALCOHOL	0.0201573	ISOPROPYL ALCOHOL	100011
CALCIPOTRIENE	0.0196613	CALCIPOTRIENE	4488
VANCOMYCIN	0.019244	VANCOMYCIN	1849
PROMETHAZINE	0.0177456	PROMETHAZINE	29110
ALUMINUM HYDROXIDE/MAGNESIUM HYDROXIDE/SIMETHICONE	0.0172616	ALUMINUM HYDROXIDE/MAGNESIUM HYDROXIDE/SIMETHICONE	34754
DEXTROSE	0.0159039	DEXTROSE	3633
HEPARIN	0.0156603	HEPARIN	1694
PAD,EYE	0.0155328	PAD,EYE	470
OFLOXACIN	0.0154332	OFLOXACIN	15460
IRON	0.0152987	IRON	1446
SELENIUM	0.0150418	SELENIUM	26907
DIATRIZOATE	0.014725	DIATRIZOATE	1745
CLINDAMYCIN	0.0136671	CLINDAMYCIN	44514
INDINAVIR	0.0129025	INDINAVIR	1319
ATENOLOL/CHLORTHALIDONE	0.0127234	ATENOLOL/CHLORTHALIDONE	1602
FLUCONAZOLE	0.012531	FLUCONAZOLE	19615
URSODIOL	0.012018	URSODIOL	1502
COLESTIPOL	0.0117672	COLESTIPOL	16283
METHYLDOPA	0.0115827	METHYLDOPA	532
IRON DEXTRAN	0.0113817	IRON DEXTRAN	326
SKIN PROTECTIVE	0.0109455	SKIN PROTECTIVE	1577
PEGINTERFERON	0.0108949	PEGINTERFERON	2183
CALCIUM/VITAMIN D	0.0105428	CALCIUM/VITAMIN D	27384
MINERAL OIL/PETROLATUM	0.0105323	MINERAL OIL/PETROLATUM	13962
SYRINGE	0.0104998	SYRINGE	17504
GENTAMICIN	0.0103381	GENTAMICIN	13534
CARISOPRODOL	0.0101759	CARISOPRODOL	7446
ZIDOVUDINE	0.0098423	ZIDOVUDINE	584
RITONAVIR	0.00961818	RITONAVIR	1807
MIRTAZAPINE	0.00920037	MIRTAZAPINE	38634
DAPSONE	0.00817049	DAPSONE	1299
SALSALATE	0.00797362	SALSALATE	56400
INDAPAMIDE	0.00771696	INDAPAMIDE	2565
LANSOPRAZOLE	0.00767008	LANSOPRAZOLE	105869
METHYLCELLULOSE	0.00742998	METHYLCELLULOSE	943
BIMATOPROST	0.00683843	BIMATOPROST	1593
TROPICAMIDE	0.00642701	TROPICAMIDE	1343
AMCINONIDE	0.00583211	AMCINONIDE	2021
DRESSING,SORBSAN	0.00473818	DRESSING,SORBSAN	369
TIZANIDINE	0.00400635	TIZANIDINE	5592
BUSPIRONE	0.00364645	BUSPIRONE	28608
CHLORPROPAMIDE	0.00338734	CHLORPROPAMIDE	203
ROSIGLITAZONE	0.0032036	ROSIGLITAZONE	27404
BETHANECHOL	0.00285677	BETHANECHOL	975
MISOPROSTOL	0.00255059	MISOPROSTOL	10086
CEFUROXIME	0.0021839	CEFUROXIME	9204
SODIUM HYPOCHLORITE	0.0013288	SODIUM HYPOCHLORITE	797
PNEUMOCOCCAL VACCINE	0.00105603	PNEUMOCOCCAL VACCINE	18524
GRAMICIDIN/NEOMYCIN/POLYMYXIN B	0.00092009	GRAMICIDIN/NEOMYCIN/POLYMYXIN B	1975
ONABOTULINUMTOXINA	0.00081	ONABOTULINUMTOXINA	752
CLARITHROMYCIN	0.00041249	CLARITHROMYCIN	28604
BISACODYL	0.00010297	BISACODYL	65439
PENICILLIN	-0.0005508	PENICILLIN	34002
CARTEOLOL	-0.0009603	CARTEOLOL	237
PASTE,STOMAHESIVE	-0.0011578	PASTE,STOMAHESIVE	2372
PROPYLTHIOURACIL	-0.0017027	PROPYLTHIOURACIL	630
DIBUCAINE	-0.0020664	DIBUCAINE	4902
CLONAZEPAM	-0.0023193	CLONAZEPAM	47802
NEEDLE/SYRINGE	-0.0033028	NEEDLE/SYRINGE	71133
CARBAMIDE PEROXIDE/GLYCERIN	-0.0034792	CARBAMIDE PEROXIDE/GLYCERIN	37144
ACETAMINOPHEN/PHENYLTOLOXAMINE	-0.0045177	ACETAMINOPHEN/PHENYLTOLOXAMINE	2894
CYPROHEPTADINE	-0.0046653	CYPROHEPTADINE	8682
TETRACYCLINE	-0.0051375	TETRACYCLINE	14021
NORTRIPTYLINE	-0.0051953	NORTRIPTYLINE	24110
COLLODION,FLEXIBLE/LACTIC ACID/SALICYLIC ACID	-0.0057427	COLLODION,FLEXIBLE/LACTIC ACID/SALICYLIC ACID	608
MODAFINIL	-0.005744	MODAFINIL	1842
POLYETHYLENE GLYCOL/POLYVINYL ALCOHOL	-0.0061374	POLYETHYLENE GLYCOL/POLYVINYL ALCOHOL	605
SUSPENSORY	-0.0064462	SUSPENSORY	555
METHYLTESTOSTERONE	-0.0064817	METHYLTESTOSTERONE	230
NEEDLE	-0.0067148	NEEDLE	9426
HYDROCHLOROTHIAZIDE/LISINOPRIL	-0.0067465	HYDROCHLOROTHIAZIDE/LISINOPRIL	15372
HOMATROPINE	-0.0071486	HOMATROPINE	2209
LEVOBUNOLOL	-0.0084749	LEVOBUNOLOL	2878
VALPROIC ACID	-0.0087458	VALPROIC ACID	9571
STOMAHESIVE WAFER	-0.0100733	STOMAHESIVE WAFER	753
RANITIDINE	-0.0121241	RANITIDINE	241217
DURAHESIVE WAFER	-0.0128541	DURAHESIVE WAFER	1368
NAFTIFINE	-0.012924	NAFTIFINE	4501
PIOGLITAZONE	-0.0129767	PIOGLITAZONE	9135
PHOSPHORUS/POTASSIUM/SODIUM	-0.013594	PHOSPHORUS/POTASSIUM/SODIUM	738
METHOCARBAMOL	-0.0137922	METHOCARBAMOL	80775
MOMETASONE	-0.0140671	MOMETASONE	2657
SODIUM CHLORIDE	-0.0144343	SODIUM CHLORIDE	78441
REPAGLINIDE	-0.0151737	REPAGLINIDE	489
SALICYLIC ACID	-0.0164665	SALICYLIC ACID	5495
ECONAZOLE NITRATE	-0.016625	ECONAZOLE NITRATE	5854
IRBESARTAN	-0.0167786	IRBESARTAN	32935
STOMAHESIVE POWDER	-0.0171371	STOMAHESIVE POWDER	1085
POLYMYXIN B/TRIMETHOPRIM	-0.0173232	POLYMYXIN B/TRIMETHOPRIM	4330
OXCARBAZEPINE	-0.0175249	OXCARBAZEPINE	1234
PHENOL	-0.0180188	PHENOL	2266
PAD	-0.0182139	PAD	12184
DEXAMETHASONE/TOBRAMYCIN	-0.0183135	DEXAMETHASONE/TOBRAMYCIN	8652
CIPROFLOXACIN/HYDROCORTISONE	-0.0188643	CIPROFLOXACIN/HYDROCORTISONE	1166
GLUCOSE CONTROL	-0.0190431	GLUCOSE CONTROL	34194
OXAPROZIN	-0.0205218	OXAPROZIN	6508
FLUOCINOLONE	-0.0221527	FLUOCINOLONE	12685
HOSE	-0.0225405	HOSE	9809
DOFETILIDE	-0.0227588	DOFETILIDE	122
ERYTHROMYCIN	-0.0232639	ERYTHROMYCIN	36783
ZIPRASIDONE	-0.0236303	ZIPRASIDONE	6216
CALCIUM CARBONATE/VITAMIN D	-0.0253085	CALCIUM CARBONATE/VITAMIN D	2829
MENTHOL/METHYL SALICYLATE	-0.0260636	MENTHOL/METHYL SALICYLATE	26170
KETOCONAZOLE	-0.0265353	KETOCONAZOLE	53980
OMEPRAZOLE	-0.0265403	OMEPRAZOLE	239227
VARDENAFIL	-0.0272241	VARDENAFIL	1930
LATANOPROST	-0.027637	LATANOPROST	23734
PIRBUTEROL	-0.0277829	PIRBUTEROL	182
PHENELZINE SULFATE	-0.0280528	PHENELZINE SULFATE	194
MINOCYCLINE	-0.0281479	MINOCYCLINE	4281
TRAVOPROST	-0.0283995	TRAVOPROST	5666
BETAMETHASONE	-0.0290646	BETAMETHASONE	21567
TOBRAMYCIN	-0.0294761	TOBRAMYCIN	4558
CALAMINE	-0.0319868	CALAMINE	2712
HYDROPHILIC OINTMENT	-0.0319909	HYDROPHILIC OINTMENT	842
MAGNESIUM CITRATE	-0.0321951	MAGNESIUM CITRATE	67509
FLUOCINONIDE	-0.0326523	FLUOCINONIDE	35785
GEMFIBROZIL	-0.0329801	GEMFIBROZIL	83283
METHOTREXATE	-0.0332639	METHOTREXATE	6905
SIMETHICONE	-0.0343988	SIMETHICONE	25216
LIDOCAINE	-0.0355465	LIDOCAINE	19866
DULOXETINE	-0.0357075	DULOXETINE	598
KETOROLAC TROMETHAMINE	-0.0368762	KETOROLAC TROMETHAMINE	24688
ACETAMINOPHEN/BUTALBITAL/CAFFEINE	-0.0396508	ACETAMINOPHEN/BUTALBITAL/CAFFEINE	17060
DOXAZOSIN	-0.0397626	DOXAZOSIN	13907
POVIDONE IODINE	-0.0401192	POVIDONE IODINE	11101
DICLOFENAC/MISOPROSTOL	-0.0402378	DICLOFENAC/MISOPROSTOL	4248
BETAXOLOL	-0.0405401	BETAXOLOL	2348
ATORVASTATIN	-0.0408505	ATORVASTATIN	30401
ALPROSTADIL	-0.0412277	ALPROSTADIL	18176
LORATADINE/PSEUDOEPHEDRINE	-0.0425543	LORATADINE/PSEUDOEPHEDRINE	517
HYDROPHILIC CREAM	-0.0430206	HYDROPHILIC CREAM	636
SULFASALAZINE	-0.0431606	SULFASALAZINE	5254
CHLORHEXIDINE GLUCONATE	-0.0432012	CHLORHEXIDINE GLUCONATE	25705
AMOXICILLIN	-0.0451732	AMOXICILLIN	144291
ASCORBIC ACID	-0.045602	ASCORBIC ACID	26436
TRANSPARENT DRESSING	-0.0467028	TRANSPARENT DRESSING	3765
LACTIC ACID/UREA	-0.0467611	LACTIC ACID/UREA	609
CLOTRIMAZOLE	-0.0472263	CLOTRIMAZOLE	131429
CELECOXIB	-0.0475916	CELECOXIB	21259
HYPROMELLOSE	-0.0498094	HYPROMELLOSE	13617
FLURANDRENOLIDE	-0.0506064	FLURANDRENOLIDE	2075
ASPIRIN/BUTALBITAL/CAFFEINE	-0.0511007	ASPIRIN/BUTALBITAL/CAFFEINE	3534
POLYVINYL ALCOHOL	-0.0511829	POLYVINYL ALCOHOL	59470
INFLUENZA	-0.0519735	INFLUENZA	28247
ALUMINUM CHLORIDE	-0.0523646	ALUMINUM CHLORIDE	1133
FLUNISOLIDE	-0.0526538	FLUNISOLIDE	163920
TAMSULOSIN	-0.0526725	TAMSULOSIN	22357
SUPPLY	-0.0536817	SUPPLY	371579
ESTROGENS/MEDROXYPROGESTERONE	-0.0542139	ESTROGENS/MEDROXYPROGESTERONE	1677
ALUMINUM HYDROXIDE/MAGNESIUM CARBONATE	-0.0542652	ALUMINUM HYDROXIDE/MAGNESIUM CARBONATE	1296
EZETIMIBE	-0.0544428	EZETIMIBE	9350
CARBOXYMETHYLCELLULOSE SODIUM	-0.0547356	CARBOXYMETHYLCELLULOSE SODIUM	12479
CASTELLANI PAINT	-0.0553918	CASTELLANI PAINT	2065
KETOTIFEN	-0.055554	KETOTIFEN	517
APRACLONIDINE	-0.0557944	APRACLONIDINE	393
DICLOFENAC	-0.0559156	DICLOFENAC	44007
BENZONATATE	-0.0561886	BENZONATATE	11677
CETIRIZINE	-0.0562964	CETIRIZINE	20652
RABEPRAZOLE	-0.0574784	RABEPRAZOLE	200942
VENLAFAXINE	-0.0581313	VENLAFAXINE	33480
CYCLOBENZAPRINE	-0.0590771	CYCLOBENZAPRINE	132555
LEVOTHYROXINE	-0.0597229	LEVOTHYROXINE	56875
CLOBETASOL	-0.0597936	CLOBETASOL	22941
BELT,OSTOMY	-0.060155	BELT,OSTOMY	1566
TRIAMCINOLONE	-0.0605766	TRIAMCINOLONE	111063
LOTEPREDNOL	-0.0610761	LOTEPREDNOL	384
SULINDAC	-0.0622477	SULINDAC	28407
FLUVOXAMINE	-0.0630874	FLUVOXAMINE	1017
LIOTHYRONINE	-0.0632067	LIOTHYRONINE	793
ACETAMINOPHEN/HYDROCODONE	-0.0645054	ACETAMINOPHEN/HYDROCODONE	3212
BISACODYL/MAGNESIUM CITRATE	-0.0646346	BISACODYL/MAGNESIUM CITRATE	5866
ALUMINUM SULFATE/CALCIUM ACETATE	-0.0647222	ALUMINUM SULFATE/CALCIUM ACETATE	3681
ETODOLAC	-0.0649118	ETODOLAC	97841
TROLAMINE SALICYLATE	-0.0658223	TROLAMINE SALICYLATE	4966
ESCITALOPRAM	-0.0658709	ESCITALOPRAM	2031
METHYLPREDNISOLONE	-0.0667812	METHYLPREDNISOLONE	39599
BUPRENORPHINE	-0.0670139	BUPRENORPHINE	574
AURANOFIN	-0.067048	AURANOFIN	119
HYDROCORTISONE	-0.0670785	HYDROCORTISONE	110715
KETOPROFEN	-0.0681773	KETOPROFEN	681
FLUOROMETHOLONE	-0.0682594	FLUOROMETHOLONE	3281
ELECTRODE	-0.0686451	ELECTRODE	382
ETHINYL ESTRADIOL/FERROUS FUMARATE/NORETHINDRONE	-0.0688143	ETHINYL ESTRADIOL/FERROUS FUMARATE/NORETHINDRONE	363
MEPERIDINE	-0.0692703	MEPERIDINE	5279
INDOMETHACIN	-0.0692814	INDOMETHACIN	46999
MEDROXYPROGESTERONE	-0.0693971	MEDROXYPROGESTERONE	5476
CAPSAICIN	-0.0695866	CAPSAICIN	68435
HYDROQUINONE	-0.0700897	HYDROQUINONE	1760
CHLORPHENIRAMINE	-0.0702416	CHLORPHENIRAMINE	30189
TIMOLOL	-0.0709054	TIMOLOL	16205
NAPHAZOLINE/PHENIRAMINE	-0.0710278	NAPHAZOLINE/PHENIRAMINE	3682
RAMIPRIL	-0.0710645	RAMIPRIL	4479
CHOLESTYRAMINE	-0.0712241	CHOLESTYRAMINE	5332
SULFACETAMIDE	-0.0714869	SULFACETAMIDE	5875
PSYLLIUM	-0.0719156	PSYLLIUM	63349
DIPHTHERIA TOXOID/TETANUS TOXOID	-0.0729702	DIPHTHERIA TOXOID/TETANUS TOXOID	10136
PYRIDOXINE	-0.0765979	PYRIDOXINE	12142
SHARPS CONTAINER	-0.0769406	SHARPS CONTAINER	6402
BENZOYL PEROXIDE	-0.0783496	BENZOYL PEROXIDE	5833
TOLNAFTATE	-0.079556	TOLNAFTATE	10834
CETAPHIL	-0.0800795	CETAPHIL	559
IBUPROFEN	-0.0803556	IBUPROFEN	273154
MICONAZOLE	-0.0806808	MICONAZOLE	27118
EPLERENONE	-0.0814551	EPLERENONE	239
PSEUDOEPHEDRINE/TRIPROLIDINE	-0.082937	PSEUDOEPHEDRINE/TRIPROLIDINE	22307
METRONIDAZOLE	-0.0834358	METRONIDAZOLE	53945
ROSUVASTATIN	-0.0834736	ROSUVASTATIN	2024
CALCIUM CITRATE	-0.0844006	CALCIUM CITRATE	762
FLEX-ALL	-0.0856102	FLEX-ALL	595
TERAZOSIN	-0.0871365	TERAZOSIN	145167
HYDROCORTISONE/NEOMYCIN/POLYMYXIN B	-0.0874925	HYDROCORTISONE/NEOMYCIN/POLYMYXIN B	42627
DEXTRAN 70/HYPROMELLOSE	-0.0877318	DEXTRAN 70/HYPROMELLOSE	9670
HAMAMELIS WATER	-0.0879466	HAMAMELIS WATER	5437
PENTOSAN POLYSULFATE SODIUM	-0.0894836	PENTOSAN POLYSULFATE SODIUM	253
TACROLIMUS	-0.0899796	TACROLIMUS	3662
FAMCICLOVIR	-0.090358	FAMCICLOVIR	4585
ARIPIPRAZOLE	-0.090531	ARIPIPRAZOLE	5437
NAPROXEN	-0.091555	NAPROXEN	199705
CROMOLYN	-0.0919254	CROMOLYN	9115
SODIUM BIPHOSPHATE/SODIUM PHOSPHATE	-0.0920036	SODIUM BIPHOSPHATE/SODIUM PHOSPHATE	72088
NEFAZODONE	-0.0928235	NEFAZODONE	18124
ALGINIC ACID/ALUMINUM HYDROXIDE/MAGNESIUM TRISILICATE/SODIUM BIC	-0.0936113	ALGINIC ACID/ALUMINUM HYDROXIDE/MAGNESIUM TRISILICATE/SODIUM BIC	2215
DESIPRAMINE	-0.0937208	DESIPRAMINE	4647
RISEDRONATE	-0.094318	RISEDRONATE	2099
POLYVINYL ALCOHOL/POVIDONE/SODIUM CHLORIDE	-0.0946268	POLYVINYL ALCOHOL/POVIDONE/SODIUM CHLORIDE	8920
ACETIC ACID/HYDROCORTISONE	-0.0950581	ACETIC ACID/HYDROCORTISONE	4987
DORZOLAMIDE/TIMOLOL	-0.0950807	DORZOLAMIDE/TIMOLOL	10662
TRETINOIN	-0.0970635	TRETINOIN	10636
PRAVASTATIN	-0.0978712	PRAVASTATIN	4929
PSEUDOEPHEDRINE	-0.0982319	PSEUDOEPHEDRINE	61081
FEXOFENADINE/PSEUDOEPHEDRINE	-0.0986304	FEXOFENADINE/PSEUDOEPHEDRINE	930
EZETIMIBE/SIMVASTATIN	-0.0991851	EZETIMIBE/SIMVASTATIN	2243
PRAZOSIN	-0.0999859	PRAZOSIN	16410
ENOXAPARIN	-0.100045	ENOXAPARIN	14257
VITAMIN E	-0.100369	VITAMIN E	56534
CANDESARTAN	-0.10064	CANDESARTAN	7114
ELECTROLYTES/PEG-3350	-0.101075	ELECTROLYTES/PEG-3350	135228
LUBRICANT	-0.101564	LUBRICANT	8734
DESOGESTREL/ETHINYL ESTRADIOL	-0.102332	DESOGESTREL/ETHINYL ESTRADIOL	390
DICYCLOMINE	-0.104038	DICYCLOMINE	14449
FLUOROURACIL	-0.105335	FLUOROURACIL	18598
FAMOTIDINE	-0.107865	FAMOTIDINE	2049
FLUTICASONE	-0.109251	FLUTICASONE	66064
FEXOFENADINE	-0.110224	FEXOFENADINE	104542
THROAT LOZENGE	-0.110356	THROAT LOZENGE	10531
PANTOPRAZOLE	-0.112209	PANTOPRAZOLE	8353
FINASTERIDE	-0.11266	FINASTERIDE	32630
VALSARTAN	-0.113762	VALSARTAN	12940
PRAMOXINE/ZINC OXIDE	-0.114631	PRAMOXINE/ZINC OXIDE	1281
LOVASTATIN	-0.114719	LOVASTATIN	91139
CLEMASTINE	-0.114839	CLEMASTINE	1069
SODIUM FLUORIDE	-0.115137	SODIUM FLUORIDE	2492
FLUVASTATIN	-0.11668	FLUVASTATIN	13458
SUNSCREEN PABA-FREE	-0.117374	SUNSCREEN PABA-FREE	15830
MYCOPHENOLATE MOFETIL	-0.117857	MYCOPHENOLATE MOFETIL	2270
MESALAMINE	-0.118439	MESALAMINE	4949
TRIMETHOPRIM	-0.119379	TRIMETHOPRIM	644
CODEINE/PROMETHAZINE	-0.119615	CODEINE/PROMETHAZINE	2626
FISH OIL	-0.120632	FISH OIL	7766
LAMOTRIGINE	-0.121797	LAMOTRIGINE	5757
METHIMAZOLE	-0.121825	METHIMAZOLE	1244
VALACYCLOVIR	-0.1236	VALACYCLOVIR	6584
NYSTATIN/TRIAMCINOLONE	-0.125174	NYSTATIN/TRIAMCINOLONE	4348
ZOLPIDEM	-0.125745	ZOLPIDEM	19910
HEMORRHOIDAL	-0.125747	HEMORRHOIDAL	5264
TESTOSTERONE	-0.12683	TESTOSTERONE	12914
LORATADINE	-0.127387	LORATADINE	143197
GENTIAN VIOLET	-0.127945	GENTIAN VIOLET	598
CHLORZOXAZONE	-0.128023	CHLORZOXAZONE	6832
NIACIN	-0.129194	NIACIN	47249
PHENAZOPYRIDINE	-0.130516	PHENAZOPYRIDINE	16085
TOPIRAMATE	-0.1306	TOPIRAMATE	11357
BETAMETHASONE/CLOTRIMAZOLE	-0.130636	BETAMETHASONE/CLOTRIMAZOLE	4843
MECLIZINE	-0.131179	MECLIZINE	33406
PIROXICAM	-0.131257	PIROXICAM	32293
BECLOMETHASONE DIPROPIONATE	-0.13169	BECLOMETHASONE DIPROPIONATE	8516
MERCAPTOPURINE	-0.132009	MERCAPTOPURINE	566
TERBINAFINE	-0.133289	TERBINAFINE	62657
PHENYLEPHRINE	-0.134045	PHENYLEPHRINE	20162
LODOXAMIDE TROMETHAMINE	-0.137716	LODOXAMIDE TROMETHAMINE	1493
PROPAFENONE	-0.141871	PROPAFENONE	1220
LOSARTAN	-0.142752	LOSARTAN	26227
CLAMP	-0.142765	CLAMP	435
CAFFEINE/ERGOTAMINE	-0.144085	CAFFEINE/ERGOTAMINE	2124
CODEINE/GUAIFENESIN	-0.144304	CODEINE/GUAIFENESIN	35484
OXYMETAZOLINE	-0.145118	OXYMETAZOLINE	18926
GLUCAGON	-0.145882	GLUCAGON	2590
TERCONAZOLE	-0.149044	TERCONAZOLE	932
ETHINYL ESTRADIOL/NORGESTIMATE	-0.149326	ETHINYL ESTRADIOL/NORGESTIMATE	277
MELOXICAM	-0.150886	MELOXICAM	8847
HYDROCORTISONE/PRAMOXINE	-0.153212	HYDROCORTISONE/PRAMOXINE	14034
FATTY ACID	-0.153488	FATTY ACID	645
CICLOPIROX	-0.154879	CICLOPIROX	7053
METHYLPHENIDATE	-0.159939	METHYLPHENIDATE	4438
LACTASE	-0.16255	LACTASE	1764
GLUCOSAMINE	-0.16257	GLUCOSAMINE	359
ALCOHOL	-0.163383	ALCOHOL	821
ITRACONAZOLE	-0.167204	ITRACONAZOLE	2760
CABERGOLINE	-0.171203	CABERGOLINE	201
NAPHAZOLINE	-0.173513	NAPHAZOLINE	5449
Gender	-0.173707	Gender	891875
SILDENAFIL	-0.176916	SILDENAFIL	156451
HYOSCYAMINE	-0.178962	HYOSCYAMINE	3095
OLOPATADINE	-0.179025	OLOPATADINE	3008
CITRIC ACID/POTASSIUM CITRATE	-0.18394	CITRIC ACID/POTASSIUM CITRATE	357
BUDESONIDE	-0.188838	BUDESONIDE	449
ORLISTAT	-0.190154	ORLISTAT	2196
ACYCLOVIR	-0.195283	ACYCLOVIR	25575
STANNOUS FLUORIDE	-0.196937	STANNOUS FLUORIDE	2006
RESERVOIR,MINIMED	-0.197734	RESERVOIR,MINIMED	251
POTASSIUM CITRATE	-0.201614	POTASSIUM CITRATE	1651
HYLAN G-F 20	-0.202206	HYLAN G-F 20	2099
SUMATRIPTAN	-0.202296	SUMATRIPTAN	8871
NABUMETONE	-0.202354	NABUMETONE	7456
ESTROGENS/METHYLTESTOSTERONE	-0.207596	ESTROGENS/METHYLTESTOSTERONE	886
ZOLMITRIPTAN	-0.213735	ZOLMITRIPTAN	7657
DALTEPARIN	-0.214748	DALTEPARIN	823
DIMENHYDRINATE	-0.224613	DIMENHYDRINATE	965
SCOPOLAMINE	-0.22813	SCOPOLAMINE	424
AZELASTINE	-0.231887	AZELASTINE	951
SIMVASTATIN	-0.240329	SIMVASTATIN	403633
METHYL SALICYLATE	-0.242168	METHYL SALICYLATE	883
DRIP COLLECTOR	-0.246093	DRIP COLLECTOR	863
MONTELUKAST	-0.250701	MONTELUKAST	15279
ESTRADIOL	-0.250902	ESTRADIOL	2924
CHLORPHENIRAMINE/HYDROCODONE	-0.251603	CHLORPHENIRAMINE/HYDROCODONE	368
EPINEPHRINE	-0.255164	EPINEPHRINE	6655
ZAFIRLUKAST	-0.258701	ZAFIRLUKAST	2119
SET,INFUSION	-0.266046	SET,INFUSION	636
Race	-0.266373		0
HYALURONATE SODIUM	-0.277774	HYALURONATE SODIUM	1684
ORPHENADRINE CITRATE	-0.288931	ORPHENADRINE CITRATE	2628
FLECAINIDE	-0.293647	FLECAINIDE	826
ESTROGENS	-0.303415	ESTROGENS	12952
ETHINYL ESTRADIOL/NORGESTREL	-0.42079	ETHINYL ESTRADIOL/NORGESTREL	736
Ethnicity	-0.478227		0
VALGANCICLOVIR	-0.489308	VALGANCICLOVIR	458
ETHINYL ESTRADIOL/NORETHINDRONE	-0.600294	ETHINYL ESTRADIOL/NORETHINDRONE	1278

### Sheet: principal_components
pc1	pc2	pc3	pc4	pc5	pc6	pc7	pc8	pc9	pc10	codes
6.89377	-0.851178	-0.286291	-0.413029	0.431097	-0.0416879	0.244663	0.0278485	-0.127981	-0.269838	401.9
4.78559	-0.968415	-0.899826	0.251417	1.14414	-0.468422	-0.221501	-0.162709	-0.0354798	-0.153777	250
5.76651	-0.808779	-0.39463	-0.632604	0.388901	-0.0562468	0.142113	0.1327	-0.084922	-0.393843	272.4
6.4378	-0.195831	0.217489	-0.224858	0.0583382	-0.126311	0.250713	0.0668846	0.0777015	0.0421863	V65.49
1.11087	-0.801395	-0.434582	0.181923	0.0956838	0.527861	-0.0319559	0.404807	0.0162393	-0.298975	427.31
1.21195	-0.726375	-0.423036	0.25223	0.036012	0.437853	-0.0465825	0.353466	0.0597992	-0.277121	V58.61
6.28453	-0.163749	0.188154	-0.14838	0.00244016	-0.0632016	0.0884238	-0.0038814	-0.186707	-0.134533	V65.40
3.46362	-1.10946	-0.649296	0.038258	0.270851	0.620521	-0.138726	0.4934	0.106272	-0.425535	414
3.53218	-0.566493	0.031479	0.0436946	-0.316633	0.588967	-0.0297829	0.419658	-0.114502	0.00560254	496
0.851621	-0.482635	-0.269707	-0.205442	-0.190241	0.0693425	0.60101	0.00197554	-0.256051	0.251541	185
4.41453	-0.2419	0.100066	-0.558874	-0.256878	0.0848865	0.0544938	0.0338703	-0.0414047	-0.124594	530.81
5.21013	-0.241012	0.0692684	-0.119663	0.13225	-0.113447	0.113341	0.0258234	0.0370541	-0.116673	V68.1
3.29419	-0.609576	-0.260177	-0.494259	0.323111	-0.0150621	0.215139	0.0799703	0.0741582	-0.300758	272
4.12399	-0.164626	0.0321942	-0.57154	-0.261269	-0.331352	-0.16878	-0.0407751	0.149487	-0.0170233	715.9
2.84686	-0.922855	-0.534473	0.105934	0.211478	0.619963	-0.136213	0.481539	0.202739	-0.338632	414.9
5.82846	-0.512369	-0.241757	-0.39951	0.107487	-0.115956	0.233173	0.00298025	-0.150161	-0.119198	V04.8
2.05855	-0.958042	-0.593892	0.634096	0.192231	0.691494	-0.252217	0.418595	0.183664	-0.205912	428
3.51304	-0.388162	-0.546272	0.42244	0.423401	-0.563278	-0.395334	-0.095509	-0.193916	0.108116	110.1
2.40546	-0.653034	-0.31271	-0.433112	-0.148673	-0.0347065	0.400985	0.188177	-0.226897	-0.0226425	600
2.70832	-0.463999	-0.217279	-0.112961	0.238918	0.0575284	0.0344016	0.0308765	-0.0116986	-0.0995348	401.1
2.18064	-1.01349	-0.573446	0.00291652	0.204103	0.627779	-0.155692	0.515683	0.208618	-0.374513	414.01
2.0284	-0.780492	-0.498666	0.509616	0.198489	-0.0297308	-0.195502	0.109523	0.0611402	0.00754771	443.9
5.83674	-0.534702	-0.21459	-0.411602	0.174817	-0.110568	0.302309	0.00526829	-0.0919422	-0.105683	V04.81
4.66128	0.292783	0.43309	-0.501149	-0.464453	-0.302751	-0.316976	-0.168822	0.265242	-0.0547459	724.2
2.39341	-0.557253	-0.190265	0.389559	-0.0165916	0.244902	0.171831	-0.283378	-0.113734	0.212752	285.9
4.44587	0.689056	0.939079	-0.0984622	0.113401	-0.0517045	-0.133691	0.151076	-0.0126325	-0.116358	311
5.35341	-0.0160799	-0.368947	-0.273341	0.290753	-0.311402	-0.126432	-0.0519397	-0.360728	0.0285402	367.4
1.06199	-0.249105	-0.0815586	-0.266092	0.111022	0.0213521	0.0981933	0.0401661	-0.0484606	-0.171049	244.9
3.3091	0.141437	0.200341	0.110001	-0.52753	-0.521926	-0.370124	0.00911344	0.431111	0.116883	V57.1
3.88837	-0.335586	-0.190384	-0.288369	0.310519	-0.208269	-0.162853	-0.0360618	0.0208929	-0.281512	278
1.03498	-0.356294	-0.169856	0.392882	0.073234	0.00286873	0.0273277	0.362569	0.0563299	-0.0073321	436
1.07163	-0.671848	-0.493464	0.658449	0.359999	0.300556	0.0269307	-0.404566	0.0104642	0.215869	585
2.13737	-0.271976	-0.405188	-0.75152	-0.14145	-0.381535	-0.0197382	0.781428	-0.722494	0.505433	389.1
3.27477	-0.188911	0.223749	-0.500033	0.327545	-0.246583	0.611203	0.168708	0.555312	0.180485	V79.1
3.24039	-0.623504	-0.668825	-0.0737145	0.350264	-0.245748	-0.0210244	0.0790466	-0.246665	0.27995	366.16
2.23377	-0.194671	0.100032	-0.45172	0.314972	-0.264939	0.626465	0.177116	0.683308	0.307948	V81.1
1.90914	-0.230805	-0.396703	-0.701571	-0.137904	-0.369617	-0.0346476	0.777901	-0.718483	0.533317	389.18
1.31238	-0.542183	-0.21798	-0.328428	-0.133218	0.0242689	0.562916	0.0504595	-0.21397	0.158733	790.93
1.99436	-0.420793	0.00693483	-0.468642	0.160168	-0.0798588	0.27679	-0.0488199	0.129028	-0.169181	V72.6
1.40033	-0.699862	-0.602163	0.0400616	0.265128	-0.184521	-0.0132998	0.110205	-0.189642	0.498006	V43.1
1.84093	-0.477369	-0.364664	-0.508679	-0.329648	-0.0193666	0.0165667	0.0531634	-0.470587	-0.0211831	702
3.11533	1.26208	0.541939	-0.206145	0.222413	-0.0339096	-0.222224	0.147997	-0.143552	-0.101341	309.81
2.62218	-0.207359	0.170342	-0.508061	0.321201	-0.26323	0.650405	0.22111	0.658334	0.248094	V79.0
1.05634	-0.833929	-0.511988	0.0344266	0.242824	0.496123	-0.115276	0.432377	0.182662	-0.323524	V45.81
3.98227	0.355151	0.804991	-0.10035	0.172925	0.187344	0.0683519	0.0643168	-0.101539	-0.0901512	305.1
0.717679	-0.359841	-0.45134	-0.134303	0.442432	-0.289116	0.0675474	-0.004908	-0.142656	0.435364	365.11
2.1606	-0.6723	-0.614413	-0.0569367	0.248498	-0.202681	-0.0284378	0.0909693	-0.265143	0.352184	366.9
0.442301	-0.425718	-0.239754	0.0828595	0.0189394	0.259992	-0.0816891	0.188896	0.0136872	-0.192431	V58.83
3.78465	-0.180389	0.101718	-0.112791	0.376422	-0.212358	0.29594	0.0867348	0.34946	0.165141	V65.3
1.47956	-0.55389	-0.21319	-0.470804	-0.0650364	-0.0332703	0.322231	0.172277	-0.157742	-0.0537268	600
3.14004	0.00452761	0.108579	-0.0848523	0.024806	-0.165243	0.155268	0.134933	0.228786	0.143519	V68.89
3.25033	-0.0157492	0.205085	-0.203857	0.0730469	-0.0225243	0.0723742	-0.052802	-0.145149	-0.128768	V70.0
0.955546	0.519843	0.535199	0.559584	0.0249091	-0.215376	-0.111352	0.306027	0.00501644	0.054841	V57.89
3.50381	-0.212422	0.00600176	-0.0201978	-0.0963092	0.192952	-0.042833	0.163007	0.0426284	0.0336387	V81.2
2.46671	-0.0654906	0.111397	-0.659338	-0.244061	-0.0866305	-0.022782	-0.0370086	-0.0498241	-0.0727737	477.9
3.766	-0.0054417	-0.277737	-0.284252	0.281809	-0.369257	0.159012	0.0503584	0.147354	0.266202	367.9
0.956226	-0.277053	-0.449022	-0.689832	-0.107767	-0.363752	0.00850607	0.867991	-0.71373	0.586832	V53.2
0.988296	-0.46989	-0.208131	-0.174502	0.14698	0.0991078	0.00806012	-0.111999	-0.013014	-0.143432	274.9
2.45032	-0.256995	0.112872	-0.460888	0.379312	-0.293588	0.659978	0.128973	0.761861	0.252955	V65.41
4.38904	2.46508	-0.905426	0.311979	0.00307314	0.204013	0.0679085	0.00674952	-0.0278993	0.115634	525.9
2.47367	-0.651661	-0.670652	0.432582	0.914253	-0.380729	-0.286939	-0.154657	0.138244	0.00875109	250.02
0.931062	-0.688419	-0.42773	0.356884	0.238668	0.219479	0.0577603	-0.207271	0.00850196	0.0605401	593.9
2.74541	-0.190576	-0.186633	-0.295005	0.0466627	-0.161633	0.073722	-0.0811502	-0.123739	-0.0621942	607.84
-0.717159	-0.105088	0.00710793	-0.0030813	0.0204539	-0.0678557	0.0772716	0.242587	-0.0359398	-0.0847777	332
1.03129	-0.285655	-0.228391	-0.669632	-0.0252245	-0.272622	0.0466302	0.562159	-0.551009	0.30504	389.9
2.3074	-0.288215	-0.0261055	-0.12676	-0.212814	0.117621	-0.0925936	0.218386	0.0153513	0.0810727	780.4
1.87323	-0.632684	-0.796131	0.65122	0.698184	-0.55972	-0.548589	-0.207979	0.0748187	0.0950049	250.6
-0.62009	-0.317109	-0.217087	0.00083116	0.0693889	0.301655	-0.0101414	0.205009	0.0402223	-0.177135	V43.3
4.04911	-0.390258	0.0425149	0.105611	-0.235888	0.615057	-0.295573	0.23082	0.253054	-0.149232	786.5
1.20603	-0.105489	0.144846	-0.240763	0.198253	-0.0990081	0.285154	0.034349	0.275364	0.0381609	V82.9
2.38456	-0.460002	-0.154215	-0.304492	-0.244404	0.171674	0.197657	-0.107684	-0.200598	0.0493069	211.3
2.00338	0.00244528	0.151821	-0.0506247	-0.0432239	-0.0654664	-0.0325824	0.0350654	0.008322	0.0401678	V68.9
2.36914	-0.480014	-0.28589	0.541686	-0.0800668	-0.0607652	-0.23409	-0.0019099	0.0012264	-0.015835	782.3
0.0278671	-0.223342	-0.047656	-0.105049	0.00386942	-0.001078	0.106591	-0.0270696	0.00158688	0.00132957	266.2
1.00524	-0.288414	0.0943748	-0.502658	0.46832	-0.339801	0.874482	0.253473	1.05428	0.397846	V77.8
0.21524	-0.356012	-0.340988	-0.21427	0.387516	-0.244781	0.0947449	0.0206968	-0.156186	0.30626	365.9
-0.0752033	-0.373584	-0.213969	0.183865	0.00394294	0.26485	-0.0268271	0.199116	0.0390171	-0.121985	286.9
1.49511	-0.311832	-0.19063	-0.21572	0.20971	0.0160812	-0.0752839	0.0618761	0.0243461	-0.158743	272.2
2.26483	0.408098	0.649655	-0.212712	0.0180344	0.0467076	-0.0896698	0.153977	0.00164803	-0.106307	300
1.55017	-0.233132	-0.147767	-0.32711	0.00780881	-0.182062	0.113546	0.333071	-0.354624	0.185228	380.4
1.71893	-0.550288	-0.691275	0.609754	0.819316	-0.370645	-0.366742	-0.217308	0.0677335	0.0588958	250.01
2.23936	0.0118885	0.202743	-0.112531	0.047383	-0.0117842	0.0469875	-0.0855945	-0.123221	-0.111672	V65.9
-0.603094	-0.129512	-0.243675	0.110332	0.230876	-0.15698	0.0104839	0.0588129	-0.0820268	0.204712	369.4
1.30788	-0.193423	0.185165	-0.350546	0.429194	-0.270343	0.760161	0.157407	0.947452	0.377118	V82.89
2.83058	0.111344	0.224326	-0.348278	-0.410612	-0.31972	-0.312544	-0.132998	0.263029	-0.0039499	719.41
1.9541	-0.502773	-0.164575	-0.411039	-0.2376	0.114047	0.205285	-0.0268465	-0.0970177	0.0581504	562.1
1.52188	-0.460197	-0.458143	-0.0820273	0.221227	-0.223493	0.0708955	0.102391	-0.0678718	0.295495	366.1
0.598259	-0.618494	-0.328103	0.0656642	0.0457958	0.239293	-0.109051	0.238074	0.0262171	-0.050809	433.1
0.0287786	-0.442115	-0.260496	0.0175407	0.0328884	0.338158	-0.0145348	0.18779	0.0463359	-0.126693	424.1
3.36792	0.330174	0.457988	-0.324315	-0.416258	-0.25437	-0.26246	-0.123847	0.33781	-0.0009078	724.5
1.02113	-0.0471771	0.156668	-0.321791	-0.207212	0.176168	-0.0533998	0.0522966	0.0613899	-0.0560915	493.9
1.76895	0.282731	0.318614	0.457401	-0.283731	-0.402431	-0.129496	0.18849	0.293184	0.0611277	V57.21
1.39468	-0.452515	-0.148726	0.0604833	-0.0455049	0.421393	-0.11558	0.264962	0.0225555	-0.17052	427.9
1.62779	-0.317925	-0.49815	0.396194	0.281193	-0.419591	-0.38773	-0.0640309	-0.149006	0.0687934	703.8
3.06822	2.37001	-1.28072	0.188385	-0.0251232	0.224776	0.0772795	0.0483942	-0.0178735	0.113955	525.1
1.99048	0.58748	0.696662	-0.106358	0.0816609	-0.0507778	-0.179093	0.121344	-0.0317442	-0.124324	300.4
1.54716	-0.351814	-0.068729	0.0562341	-0.275028	-0.0007295	0.380777	-0.0381053	-0.0410221	0.00980839	599.7
3.56065	2.4678	-1.08966	0.276598	0.0079353	0.193614	0.122821	0.0353406	-0.0227196	0.0720628	V72.2
2.91283	0.149838	0.246601	-0.320243	-0.32016	-0.325073	-0.368139	-0.17464	0.20613	-0.0099559	719.46
3.24784	0.0478445	0.123065	-0.0251233	-0.343994	-0.319422	-0.458812	-0.166581	0.132844	0.0139207	729.5
0.0462796	-0.0953965	0.0128242	-0.198212	-0.197235	-0.0511673	-0.118721	-0.183538	0.0418081	-0.0501363	714
1.73414	-0.0139243	-0.0149193	0.534361	-0.279352	-0.250719	-0.318358	0.117189	0.0579643	0.156447	781.2
2.14795	-0.428477	-0.124297	0.0742441	-0.326547	0.471174	-0.232235	0.246283	0.0289466	-0.053535	786.09
3.02647	-0.381413	-0.16462	0.060081	-0.488987	0.0260396	0.0440312	-0.127045	0.0770914	0.33808	V72.83
1.44693	-0.0997647	-0.0145977	-0.371895	-0.260202	-0.263263	-0.284256	-0.114119	0.157164	-0.0407044	715.96
0.794995	0.395794	0.454547	-0.168951	0.0761989	0.00586338	-0.106027	0.122788	-0.0161923	-0.0947847	300.02
1.60671	-0.153965	-0.309538	0.37735	0.358617	-0.511929	-0.425685	-0.158003	-0.1271	0.159157	700
1.61144	0.0280182	0.0566285	-0.355383	-0.230352	-0.256349	-0.263235	-0.0659556	0.166406	-0.0233086	715.98
0.80924	0.618476	0.638738	0.348494	0.395433	0.0449936	0.0735361	0.435054	-0.132276	0.0244245	298.9
2.34882	-0.0001293	0.0742724	-0.219111	-0.120584	-0.169468	-0.0494801	-0.133897	-0.161072	0.00526258	692.9
2.45719	0.172634	0.292679	0.0731551	0.0516007	-0.0040707	0.0268536	-0.0239007	0.0056641	0.00543536	V68.81
0.826078	0.0138237	0.0487469	0.727057	-0.25371	-0.114634	-0.118916	0.151946	0.0273361	0.0774728	799.3
1.88799	-0.618663	-0.315696	0.15006	0.022647	0.649171	-0.224959	0.43299	0.3929	-0.184406	413.9
0.0849063	-0.246137	-0.122074	0.312414	-0.116739	0.0706482	-0.0576966	0.0537725	0.0159121	-0.0236926	453.8
0.810511	-0.382731	-0.308462	0.45357	0.00231406	-0.246649	-0.222875	-0.0048677	-0.0105534	0.00527385	459.81
-0.289731	-0.414198	-0.133359	-0.0580767	-0.0798117	0.232084	0.0659315	0.119572	-0.0224172	-0.0572396	441.4
1.97936	-0.153508	0.0530848	0.39846	-0.462581	-0.236593	0.44518	0.0405308	-0.0149517	-0.0963673	599
1.39459	-0.100334	0.00125135	0.309627	-0.465007	0.0994406	0.116261	0.196887	-0.0940356	0.181195	787.2
1.27716	-0.0447127	0.0533349	-0.310867	-0.15441	-0.154145	-0.190049	-0.0599952	0.0434218	-0.0274055	716.9
2.51893	-0.138561	-0.35754	-0.275707	0.164825	-0.195746	-0.0903626	0.0352761	-0.253734	0.0341461	367
2.32347	-0.532022	-0.103558	0.244481	-0.299645	0.582679	-0.202203	0.255295	0.083769	-0.0051497	786.05
1.26419	-0.168193	0.159146	-0.381928	0.249021	-0.20478	0.533379	0.140256	0.587826	0.223111	V65.43
0.747342	-0.612509	-0.3366	0.0337304	0.16207	0.43588	-0.0828406	0.372148	0.20228	-0.222808	412
2.07645	0.362395	0.493733	0.698968	0.0164957	0.0083344	0.0583494	0.171552	-0.0984496	0.11124	V62.9
1.59663	-0.748726	-0.879863	0.597181	0.924138	-0.443311	-0.381277	-0.261093	0.0207197	0.162956	362.01
1.50783	-0.195292	-0.354528	-0.153523	0.313655	-0.235648	-0.0515012	-0.0669836	-0.174631	0.225912	365
1.8957	-0.16831	-0.191247	-0.137966	-0.128933	0.025439	-0.328566	0.145596	0.0558726	-0.197279	780.57
0.388388	-0.304461	-0.189107	-0.253572	-0.197053	0.025365	0.0667005	0.00310565	-0.340697	0.033825	173.9
-0.291125	-0.505177	-0.307275	0.0683989	0.0991035	0.474795	-0.0960567	0.406781	0.107896	-0.259719	V45.01
2.4755	-0.175524	0.100386	-0.110175	-0.222795	0.174057	-0.0761005	0.017186	-0.009374	0.0399561	786.2
3.41329	0.0950943	0.310941	-0.196221	-0.190011	0.0454801	-0.136812	-0.0801296	-0.0111019	0.0321813	465.9
1.38631	-0.310622	-0.0263599	-0.385604	0.043923	-0.056549	0.20985	0.0520825	0.0143244	0.0100228	V76.41
0.266407	0.870358	0.55783	0.229994	0.706987	0.0491986	0.226846	0.484999	-0.0477671	-0.0098634	295.9
1.52556	-0.210583	-0.0281217	-0.184408	0.0205914	0.0611495	-0.0323107	-0.0118385	-0.0374761	-0.165373	V58.69
1.98137	0.832228	0.808472	-0.0263929	0.154183	-0.0160046	-0.191224	0.158348	-0.0228242	-0.0838555	296.3
1.42997	-0.714809	-0.824096	0.498206	0.86174	-0.432088	-0.347655	-0.230696	0.0280695	0.148724	250.5
0.155514	-0.158002	0.00575538	-0.153313	-0.291304	0.0110582	0.0378291	-0.096882	-0.0012083	-0.0319167	733
-0.0913366	-0.140036	-0.02334	-0.238166	0.0324246	-0.0589691	-0.011038	-0.0734507	-0.119691	-0.0903862	696.1
-0.119342	-0.337259	-0.276816	-0.142146	0.139496	-0.0944799	0.0473441	0.101701	-0.0911355	0.126925	362.5
1.44602	-0.0616267	0.0906993	0.158054	-0.27246	-0.0361121	0.136946	0.0727034	0.0387498	0.0655305	564
-0.655815	-0.287481	-0.0806031	-0.0061068	-0.188187	0.0374044	0.308518	0.0232988	-0.131299	-0.0498426	188.9
1.57042	0.390948	0.54525	0.546116	0.0353093	0.0895354	-0.0328573	0.167473	-0.0917735	0.0281814	V62.89
-0.0297641	-0.0745941	-0.111155	-0.130331	-0.23289	-0.144309	-0.201387	-0.0203478	0.11296	0.00110803	V43.65
0.0723267	-0.347498	-0.295753	-0.149562	0.0869335	-0.0548657	-0.0070983	0.106099	-0.19482	0.0896437	362.51
1.5036	-0.0194585	0.161577	0.0454064	0.197203	-0.0546163	0.157513	0.0886617	0.245025	0.131135	V62.3
2.36455	-0.0360769	-0.308722	-0.278839	0.168365	-0.239716	-0.112799	-0.021474	-0.244482	0.0501251	367.2
-0.478286	-0.2794	-0.0763376	0.0219967	-0.155689	0.121083	0.346205	-0.103314	-0.148214	0.0999438	153.9
0.633583	-0.343564	-0.118163	0.22701	-0.0871935	0.217855	0.0677531	-0.215774	-0.0614836	0.123408	280.9
1.35367	-0.136417	-0.158699	0.100567	-0.0833067	-0.289429	-0.364183	-0.144643	0.0780604	0.016465	356.9
-0.233384	-0.279829	-0.128237	0.139744	0.106503	-0.0286389	0.0656671	0.24595	0.0831577	-0.0412371	438.9
2.29893	0.314208	0.360225	-0.403261	-0.555871	-0.289578	-0.364015	-0.145863	0.326359	-0.0183027	723.1
1.90078	-0.0115855	0.021767	-0.364309	0.155515	-0.135424	0.0780789	-0.0766246	-0.0492981	-0.0518722	302.72
1.31113	-0.308113	-0.256255	-0.429578	-0.269682	-0.0389076	0.00413652	0.0189897	-0.312153	-0.0348881	702.19
3.15292	2.72387	-1.32457	0.0477155	-0.0123723	0.238367	0.121494	-0.0673413	0.0499134	-0.0157099	521
1.71097	-0.128783	-0.319352	-0.222904	-0.0311023	-0.180408	-0.159935	0.0333975	-0.153014	0.135455	375.15
-0.368955	-0.340791	-0.168571	-0.22246	-0.0900942	0.0334278	0.339178	0.0241082	-0.146536	0.0692138	V10.46
0.20402	-0.450019	-0.262806	-0.0074099	0.0632377	0.297525	-0.117312	0.254252	0.0840873	-0.1543	429.2
2.41263	-0.348627	-0.0152104	-0.306949	0.292274	-0.0814434	0.354997	0.0283575	0.206566	-0.0393253	V03.82
0.555562	0.258719	0.294694	0.153871	0.0359503	0.0559909	0.0551251	0.217389	-0.0638967	-0.0520204	780.39
-0.316855	0.0255837	0.120142	0.123581	0.114334	-0.0439466	0.109562	0.347825	-0.055123	-0.0031575	294.8
0.799857	-0.47598	-0.161051	-0.0091948	-0.0601644	0.34939	-0.0333049	0.232827	0.0504958	-0.108997	427.89
1.28041	-0.174504	-0.34847	0.18654	0.11044	-0.368924	-0.367535	-0.0608238	-0.0634435	0.0420856	703
0.198875	-0.301526	0.0571535	-0.0796634	-0.188818	0.334991	0.0275057	0.219833	-0.0523639	0.0386172	492.8
-0.0365469	-0.257901	-0.33986	-0.125189	0.310276	-0.180197	0.0112317	-0.0406859	-0.181462	0.258011	365.1
1.47287	0.0980989	0.13963	-0.334721	-0.393859	-0.331713	-0.418653	-0.202031	0.285063	-0.0523355	354
1.39712	-0.152006	0.0874849	0.0361686	-0.219442	0.135088	-0.0499176	0.0140061	0.0110495	-0.0407013	780.79
-0.466386	-0.229595	0.00464703	0.0593766	-0.277183	0.37619	0.222717	-0.0146325	-0.120982	0.274428	162.9
0.238913	-0.131989	0.106924	-0.172178	-0.132115	0.104105	0.146635	-0.0100688	-0.0559186	0.0573576	550.9
-0.149384	-0.432624	-0.200553	0.0247544	0.10117	0.089923	0.00703303	0.263652	0.0278049	-0.115123	V12.59
0.284031	-0.331333	-0.132526	0.026918	-0.0188466	0.142592	-0.0662865	0.208065	0.0243739	-0.0481083	435.9
1.44165	-0.218204	-0.0936806	-0.260282	-0.201485	-0.103234	-0.054869	-0.0455294	-0.231337	-0.0174735	709.9
-0.548039	0.170921	-0.0599029	0.980522	-0.731471	-0.893252	0.769168	0.31391	-0.0755644	-0.685916	344.1
1.26468	0.0201826	0.20043	-0.0180066	0.0499657	0.0482967	0.0426667	0.0163021	-0.0166504	-0.0422767	V70.9
2.59559	0.0232801	0.359857	0.0791906	-0.440958	0.204854	0.0632274	-0.220951	0.0382286	0.105075	789
1.16028	-0.526813	-0.65748	0.515037	0.554876	-0.496151	-0.484493	-0.179119	0.106001	0.0800048	357.2
0.837701	-0.384383	-0.405332	-0.0356018	0.289059	-0.121398	-0.0852878	0.0120285	-0.230505	0.094747	366.15
0.215408	-0.546557	-0.322418	0.231824	0.132544	0.556996	-0.160065	0.317801	0.1582	-0.241339	425.4
2.40103	-0.0503397	0.229519	-0.0942023	-0.243786	0.226745	-0.160426	0.0256133	-0.0019476	0.0107941	466
1.90573	-0.354932	-0.0645725	-0.515419	0.116595	-0.13916	0.347778	-0.0042029	0.242272	0.0581027	V76.51
1.98815	0.0708964	0.198652	-0.472903	-0.321458	-0.0352941	-0.136899	-0.0976128	0.0238946	-0.0155155	473.9
1.09967	0.0777685	0.297823	-0.202375	-0.0733244	-0.0044991	-0.0490583	0.0393577	0.00950858	-0.0865771	780.52
0.767837	-0.360833	-0.141531	-0.33772	-0.0943694	0.074834	0.14791	-0.0083	-0.106525	-0.0211646	V12.72
1.25578	-0.283431	-0.0541278	-0.0986452	0.182109	-0.0036355	0.00804123	-0.0613824	-0.011344	-0.0762018	790.6
0.387357	-0.572469	-0.585821	0.558698	0.616171	-0.0962616	-0.215329	-0.316737	0.110705	0.184093	250.4
0.138254	-0.118794	-0.0055002	-0.320354	-0.14856	-0.0779969	-0.127312	-0.0121812	0.024366	-0.0872875	715.89
-0.418613	-0.384002	-0.192891	0.129966	0.0371631	0.351915	-0.0850799	0.215573	0.0568671	-0.130984	427.32
0.0304249	-0.336394	-0.235951	-0.291958	-0.199086	0.0212378	0.0365561	0.0144161	-0.346946	0.00331641	V10.83
0.836863	-0.119673	-0.260635	-0.119693	0.29271	-0.172781	-0.0369456	-0.0876294	-0.17499	0.110306	365.01
1.47907	-0.0692928	-0.0814143	0.0921121	-0.0961344	-0.299755	-0.376122	-0.180125	0.100629	0.024118	355.9
-0.519486	-0.157774	-0.0407551	-0.0704351	0.00848907	0.0298911	0.068595	-0.0391056	-0.0031996	0.00075204	281.1
2.46303	-0.188498	0.135396	0.0318886	-0.17714	0.439815	-0.201193	0.176556	0.261228	-0.0376573	786.59
0.0156758	-0.184238	-0.19576	-0.397245	-0.0746126	-0.177732	-0.0254636	0.461458	-0.434049	0.3265	389.2
0.247202	-0.121464	0.0566372	-0.1907	-0.0512885	0.0844613	0.0692116	0.0169753	0.0188227	0.0037786	533.9
0.658504	-0.0238133	0.246832	0.128387	-0.176898	0.201232	0.180166	-0.0550901	-0.134801	0.147058	783.21
0.950067	-0.223891	-0.271779	-0.141107	0.0322066	-0.128846	-0.0708984	0.0555189	-0.168308	0.152034	373
2.00259	0.218577	0.289317	-0.254386	-0.26661	-0.221447	-0.206911	-0.157841	0.235512	0.0271589	719.4
1.1182	-0.22535	0.0946415	0.40135	-0.273293	0.379746	0.0044226	0.102125	-0.0520464	0.121555	486
0.419676	-0.0111664	-0.0081119	0.170408	-0.342521	-0.239749	0.266603	0.167395	-0.0626155	-0.0990994	788.3
1.90468	-0.184503	-0.0712074	0.175702	-0.359909	-0.0344663	-0.11271	-0.114952	-0.0038722	0.216923	V67.00
1.50588	-0.343348	-0.152856	0.0635772	-0.425065	-0.0491099	-0.0599088	-0.0974031	-0.0296267	0.23502	V67.09
1.23023	-0.0168314	0.143668	-0.0366283	0.039177	-0.0387558	0.0547707	-0.0090819	0.03754	-0.0563439	V65.8
2.26215	0.351328	0.453994	-0.255686	-0.292336	-0.0352242	-0.199899	-0.0859919	0.117149	-0.0248614	784
2.33258	0.237579	-0.136169	-0.104044	0.195721	-0.208862	-0.164735	-0.0713762	-0.207518	0.0167872	367.1
0.802353	-0.205715	0.0306153	-0.277726	-0.267144	0.155273	0.0535297	-0.0220984	-0.0198101	0.0359021	553.3
2.00756	-0.0427252	0.2255	-0.0976515	-0.236521	0.180668	-0.112155	0.017946	0.018126	0.0605079	490
1.64923	-0.0094551	0.204411	0.173834	-0.260947	0.107583	0.00515608	-0.146975	-0.0442447	0.0878508	787.91
1.92957	0.984802	1.46505	0.329193	0.554369	0.202707	-0.0589184	0.133217	-0.249538	0.139175	303.9
0.529054	0.0256248	0.0481225	-0.220175	-0.41165	-0.191346	-0.326319	-0.0746474	0.21543	-0.0288012	724.02
0.205977	-0.289103	-0.111209	-0.159828	-0.165865	-0.0073687	0.21723	0.113713	-0.106818	-0.0221018	600.01
-0.127224	-0.302915	-0.182774	-0.221771	-0.177261	0.0334333	0.0435488	0.0309129	-0.271982	0.0487679	173.3
0.831726	-0.213642	0.0888707	-0.185718	0.0734926	0.0833258	0.128679	0.0856765	0.035298	-0.0688671	V15.82
0.975961	-0.209428	0.0279728	0.159697	-0.142894	0.297884	-0.12681	0.218524	0.07296	-0.0075123	780.2
1.69724	0.030005	0.175085	-0.100873	-0.13595	-0.0657397	-0.068868	-0.127244	-0.156458	-0.0410094	782.1
-1.03185	-0.0915548	0.0384668	-0.0351868	0.112396	-0.0415233	0.118698	0.255489	-0.0159238	-0.0112156	331
1.09662	0.532816	0.642794	-0.0214712	0.129679	-0.0375881	-0.14387	0.114702	0.0204033	-0.0599327	296.2
-0.397534	-0.05917	-0.024732	-0.0159759	-0.192055	-0.0685019	-0.100322	-0.023619	0.0691524	0.0172492	V43.64
1.34637	-0.109897	-0.0642057	0.230745	-0.256659	-0.174466	-0.0778911	-0.105778	-0.0869417	0.0986826	V58.3
2.05945	0.121938	0.160919	-0.107689	-0.163472	-0.314217	-0.406732	-0.204127	0.0422547	0.0149648	719.47
0.936095	-0.0415146	0.10101	-0.178052	-0.33462	-0.156137	-0.215309	-0.0874584	0.145546	-0.008677	719.45
0.282415	-0.0228054	-0.0148875	0.525903	-0.318102	-0.0054368	0.118258	0.341901	-0.0753213	0.226993	V57.3
1.73267	-0.192168	-0.071181	0.0705933	-0.426445	0.00902861	-0.0604457	-0.0968919	-0.0421469	0.236321	V72.84
1.57417	0.0231779	0.0542197	-0.205255	0.0987694	-0.182557	0.0826111	0.0737754	0.303983	0.164386	V72.85
0.129773	-0.481623	-0.299589	0.0933166	0.15215	0.400762	-0.0250759	0.327598	0.361926	-0.118971	414.8
1.96988	-0.033719	0.0751762	0.647337	-0.0364197	-0.219753	-0.206251	-0.166639	-0.073424	0.0877832	682.9
2.27116	0.3151	0.174139	-0.312056	-0.0328843	-0.246046	-0.189841	0.0395673	-0.0047733	0.0591855	V70.3
0.0258991	-0.0276761	-0.005594	-0.250092	-0.141347	-0.109234	-0.156762	-0.015539	0.103675	-0.0199539	715.09
0.722696	-0.0897545	-0.141912	-0.158416	-0.1661	-0.0985866	-0.0369945	0.00411298	-0.230468	-0.0147692	690.1
2.47989	2.46834	-1.41039	-0.0662432	-0.0536444	0.150515	0.147475	-0.0412377	0.0789043	-0.0665723	523.6
-0.612674	-0.124921	-0.232286	0.516643	0.102121	-0.275886	-0.155413	-0.0580315	0.039023	0.0515384	V49.75
0.409235	0.782459	0.796317	0.0757791	0.417611	0.0578412	-0.0768342	0.313027	-0.143788	-0.133713	296.7
1.30378	0.155002	0.18252	0.0620001	-0.167888	-0.0753932	-0.0845977	-0.0291417	0.0104005	-0.0548528	780.9
-0.0919281	-0.36548	-0.189108	0.00522536	-0.0069747	0.367476	-0.0567371	0.174316	0.085892	-0.14238	424
0.820595	-0.141255	-0.21123	0.098927	0.128753	-0.28247	-0.269474	-0.108431	-0.162493	0.0540315	701.1
0.994309	-0.18245	0.0851606	-0.346036	0.205885	-0.114157	0.286307	0.0593815	0.136154	-0.0872059	V06.5
0.176666	0.91491	0.593701	0.243242	0.687518	0.0879258	0.138065	0.443277	-0.16267	-0.0755517	295.3
0.0365052	-0.506759	-0.273611	-0.0725651	0.11667	0.4033	-0.127959	0.300017	0.173222	-0.244685	V45.82
0.709587	-0.508429	-0.597369	0.897779	0.500249	-0.526693	-0.428623	-0.218864	0.0329506	0.107218	250.8
0.164828	-0.112906	-0.0153654	-0.16505	-0.194858	-0.110686	-0.154116	-0.0454775	0.0714995	-0.0164629	715.95
1.24555	-0.21124	0.0364683	-0.111832	-0.158444	0.125564	0.0990988	-0.0748867	-0.0396543	0.0446683	578.1
-1.02372	-0.227522	-0.185168	0.539831	0.236048	0.333005	0.0010852	-0.50121	0.10474	0.423302	V56.0
-0.123805	-0.293164	-0.110104	-0.261354	-0.0482096	-0.0323733	0.246959	0.100666	-0.0262781	-0.0024437	600.9
1.14001	-0.115467	0.0277133	0.153916	-0.261674	-0.0797872	0.079935	0.0046711	-0.0144816	-0.051034	V67.59
2.34833	2.41042	-1.30161	0.0492738	0.0414189	0.226432	0.143213	-0.069878	0.0365896	-0.0203294	523.4
-0.909734	-0.317079	-0.199651	0.0640322	0.0209042	0.375934	-0.114558	0.288867	0.0903371	-0.177828	426
0.818555	0.0265689	-0.198582	-0.203352	0.22008	-0.240618	0.0507829	0.104082	0.0700187	0.193877	V53.1
2.12429	2.19861	-1.15487	0.0912193	0.0297763	0.182271	0.165663	0.00319568	0.0905378	0.074615	523.9
0.107024	-0.322829	-0.10161	-0.0582737	0.0302728	0.119993	-0.0621629	0.0878897	-0.0320991	-0.0561798	785.9
-0.162746	-0.124233	-0.171224	-0.384861	-0.0466353	-0.18339	-0.0033993	0.414793	-0.305789	0.278059	389.11
1.35645	-0.0246034	0.0882794	-0.318396	-0.178362	0.00039641	0.107159	-0.0939399	-0.0541115	0.00546025	455.6
-0.968718	0.112657	0.186668	-0.132777	0.0778586	-0.007418	-0.0398318	0.0445343	0.00184476	-0.0687964	296.36
0.808486	0.0526309	0.103431	-0.357555	-0.368752	-0.222412	-0.295501	-0.0802929	0.260874	-0.0408103	721.3
-0.356681	0.734255	0.490724	0.217042	0.586917	0.0804682	0.108514	0.425956	-0.1635	-0.0679261	295.32
0.742808	-0.201299	-0.0404433	0.0210898	-0.270937	-0.0418022	-0.0823228	-0.0121783	0.132662	0.0885266	V45.89
0.431769	-0.205864	0.00430416	-0.0930402	-0.213819	-0.014527	0.23069	-0.110237	0.0172849	-0.0512472	592
1.04815	-0.0177311	0.0353167	-0.162036	-0.133586	-0.0503782	-0.0350175	-0.0689332	-0.108963	0.0270181	706.2
1.16302	-0.0903267	-0.20324	0.0375577	0.3018	-0.356621	-0.189972	-0.0949222	-0.0046064	0.0947349	110.4
0.66987	-0.201212	-0.0744135	-0.24877	0.232847	-0.0819252	0.0823593	-0.0202986	0.157823	-0.095789	272.1
1.12827	-0.381969	-0.0459517	-0.593995	0.16493	-0.146252	0.17196	0.0394465	0.0540598	-0.142194	V76.44
0.704347	-0.118469	0.0507252	0.0308654	0.00711534	0.0125875	0.0301855	-0.0631053	0.021048	-0.0196419	V67.9
0.241066	-0.363406	-0.454967	1.09182	0.238229	-0.656868	-0.376338	-0.183426	-0.0201748	0.107376	707.15
0.785909	-0.103349	-0.213016	0.0469361	0.0548056	-0.159524	-0.178946	-0.0681133	-0.187854	0.055384	706.8
-0.237105	-0.14579	-0.0814077	-0.294694	-0.0632444	-0.0380818	-0.0008891	-0.0271022	-0.162546	-0.0646147	695.3
-0.823103	0.174782	-0.0367077	0.260614	-0.289439	-0.32862	0.273199	0.154883	-0.022813	-0.282893	340
0.136609	-0.486389	-0.538752	0.561002	0.419379	-0.332021	-0.3436	-0.114424	0.0385537	0.0802284	250.7
0.999402	0.154202	0.154949	-0.3686	-0.421041	-0.238891	-0.346682	-0.102207	0.270257	-0.0139551	722.52
0.0850304	-0.182463	-0.26146	-0.18391	0.254621	-0.170173	-0.0556565	-0.0349696	-0.126434	0.137554	365.04
0.124206	-0.338679	-0.373926	1.0711	0.127084	-0.614542	-0.279216	-0.149182	-0.0232108	0.0352554	707.1
1.30883	0.294183	0.405625	0.234066	0.0431636	0.0245204	-0.0597517	0.0529025	-0.110476	-0.0074904	799.9
0.768031	-0.0157785	0.155082	-0.250875	-0.148035	0.0590345	0.0242095	-0.0370521	0.0392831	-0.0090755	536.8
0.0908801	-0.229074	-0.0866565	0.269772	-0.376417	-0.10321	0.375385	0.138474	-0.100079	-0.0410442	788.2
0.680675	-0.0307022	-0.102417	-0.579627	-0.113438	-0.224653	-0.0747031	0.386747	-0.365368	0.258214	388.3
0.339652	-0.331743	-0.0169316	0.00020549	-0.290059	0.339406	0.0407908	0.0739918	-0.063347	0.0964445	518.89
-0.0472742	0.118921	-0.105321	0.894421	-0.758831	-0.798952	0.753975	0.333516	-0.0932196	-0.587188	596.54
-0.917487	-0.0321137	0.0663433	0.0876128	0.103312	-0.0473255	0.107209	0.27635	-0.0321011	-0.0008566	290
0.328381	-0.0805555	-0.167187	0.111864	0.0897498	-0.332556	-0.313467	-0.120285	-0.0987865	0.0673752	735.4
1.12118	0.0733078	0.185051	0.131063	-0.172962	0.018669	-0.0757711	-0.0284957	0.0111774	-0.0015382	780.99
0.752376	-0.0044199	0.0547011	-0.363482	-0.204588	-0.0174003	-0.0665573	-0.0056438	-0.0219487	0.00430626	472
0.369283	-0.323495	-0.176206	0.117005	0.0239314	0.352873	-0.115866	0.140508	0.102789	-0.101316	429.9
0.718782	-0.285439	-0.0287729	0.0927337	-0.0031384	0.231717	-0.0022529	0.107399	0.0394638	-0.0567198	794.31
-0.817899	0.0656921	0.110327	0.0950106	0.00586728	-0.0114506	-0.0712601	0.0675192	0.0403346	-0.003873	728.3
-1.05184	-0.151594	-0.0433131	0.0108724	-0.246547	0.221035	0.368707	-0.11788	-0.166985	0.482842	V58.0
-0.042303	-0.278306	-0.110873	-0.0457792	0.0749576	0.169275	0.0136163	0.0391262	0.0160006	-0.084681	785.2
-0.0028488	-0.426077	-0.276443	0.568779	0.23173	0.272428	0.0473887	-0.340697	0.0886308	0.266721	586
0.179502	-0.477372	-0.300863	0.324947	0.244607	0.142572	-0.0144494	-0.147471	0.0493826	0.088928	276.7
0.684438	0.0302599	0.0571926	-0.297357	-0.332215	-0.261074	-0.286132	-0.0955363	0.280056	0.0150589	726.1
0.545464	-0.185421	0.0774447	0.169473	-0.146366	0.233857	0.0522785	-0.0643732	-0.0425748	0.0833407	578.9
0.956891	1.34955	-0.811891	0.0771096	0.0334808	0.144994	0.0795239	0.0706412	0.00853842	0.0855393	525.1
-1.27938	-0.129009	-0.0227075	-0.0955239	-0.0037854	0.0969751	0.0791113	-0.0701435	-0.0601475	0.0265439	204.1
0.31929	-0.285274	0.0342843	0.0162817	-0.278222	0.342916	0.056223	0.0537005	-0.0739158	0.149684	793.1
0.0553908	-0.314986	-0.338815	0.267098	0.428388	-0.162495	-0.219918	-0.113662	0.00031846	-0.0549038	250.9
0.571427	0.106505	0.144278	-0.358397	-0.400305	-0.228892	-0.296646	-0.0729217	0.265555	-0.0300618	721
-0.59247	-0.251875	-0.0140049	0.13237	-0.381691	0.346906	0.507435	-0.240529	-0.105063	0.507834	V58.1
-0.161236	0.649158	0.877648	0.263798	0.346493	0.114626	-0.0788878	-0.0237996	-0.114397	0.0983256	304
-0.0037035	0.00285805	0.0385534	-0.226573	-0.139036	-0.142463	-0.149628	-0.0226447	0.120421	-0.0168891	715
0.330279	-0.0538064	0.0347276	-0.217899	-0.163161	0.0767901	0.00703817	-0.0100262	0.00750764	-0.0022448	530.11
0.569001	-0.170043	0.0325622	-0.0279439	-0.0538941	0.187345	-0.128943	0.133452	0.0449533	-0.0038764	V71.7
-0.774042	-0.166706	-0.0841199	0.148366	0.0535684	-0.0879949	0.0252008	0.219746	0.0678027	-0.0410224	438.2
1.2921	-0.0273495	0.126888	-0.237742	-0.293798	-0.182013	-0.291745	-0.107049	0.167578	-0.0417199	782
0.125143	-0.436992	-0.234417	0.240534	0.0674162	0.106639	-0.179431	0.0453862	0.066467	-0.0142608	440.21
0.0162117	-0.222921	-0.099879	-0.187249	-0.142999	-0.0109995	0.133867	0.0547064	-0.0994764	0.00279952	788.43
-0.73815	0.465202	0.271542	0.0488978	0.45134	0.0236497	0.16727	0.296718	0.00831211	-0.0350118	295.6
-0.774931	-0.215804	-0.0949906	0.0604046	-0.0475631	0.0646772	-0.0258093	0.0809286	0.00627531	-0.10269	V12.51
-0.880241	0.130218	-0.0164535	0.747387	-0.586813	-0.722654	0.63477	0.23816	-0.063649	-0.607413	907.2
-0.453865	-0.0705349	0.0307683	-0.136368	0.00843439	-0.010348	-0.0219539	0.129325	-0.0368976	-0.0582453	333.1
1.0118	-0.0248779	-0.229176	-0.115121	0.196887	-0.15057	-0.105664	-0.0416018	-0.0995467	0.0820899	V72.0
-0.976752	-0.0868828	-0.020517	-0.0515897	-0.100182	0.188303	0.15871	-0.146477	-0.0828592	0.128554	202.8
1.18349	-0.388841	-0.166237	0.132053	-0.34894	0.20605	-0.0871381	-0.0182101	0.058031	0.105898	V72.81
0.18473	-0.238207	-0.274777	0.96547	0.0217872	-0.555804	-0.174788	-0.106854	-0.0519302	0.0237785	707.9
0.00938396	0.227627	0.214947	0.115016	0.0701307	-0.0554161	0.0276514	0.284395	-0.0692251	-0.0155324	294.9
1.87601	2.20184	-1.3225	-0.0573431	-0.0374758	0.151865	0.177631	-0.0428562	0.0938341	-0.0633997	523.1
0.440109	-0.215249	-0.166763	-0.224041	-0.233783	0.0103886	-0.013378	-0.0251541	-0.315817	0.0189632	238.2
-0.40436	-0.3593	-0.280831	-0.0217764	0.146426	-0.0762884	-0.0229369	0.0652689	-0.0720064	0.299752	V45.61
1.06246	-0.250961	-0.0503371	-0.291	-0.203748	0.0664881	0.0692727	-0.0991593	-0.0722424	0.0387043	455
1.35903	1.46587	-0.766948	0.0737866	-0.0537518	0.178019	0.00297953	-0.0171822	-0.0343927	0.0142731	V72.9
0.0729232	-0.0876936	-0.0333962	-0.287839	-0.17205	-0.172154	-0.178157	-0.0488442	0.165923	-0.0249252	715.36
0.604488	-0.186555	-0.149339	0.0479495	0.158994	-0.09649	-0.25391	-0.0006603	0.0433537	-0.181015	278.01
1.07096	0.407034	0.609826	-0.0013826	0.240088	-0.024019	0.0447464	0.0300214	-0.0157988	0.107298	V74.1
-0.200542	-0.248756	-0.0979394	-0.0877672	0.054577	0.053979	-0.0647695	-0.109726	0.0451912	-0.0612311	274
1.70923	2.09348	-1.06626	0.060443	0.0208405	0.219239	0.131991	-0.0457626	0.0258241	-0.037214	521
0.859405	0.0136011	-0.161391	-0.131433	0.183364	-0.0953962	-0.158423	0.044274	-0.173904	9.45897e-05	367.21
-0.365719	-0.308178	-0.279521	-0.0508362	0.178612	-0.093055	-0.0483331	-0.0001648	-0.121393	0.117032	362.56
-0.45223	-0.435365	-0.306327	0.397998	0.299622	0.256628	0.0174218	-0.361416	0.0725722	0.214396	403.91
-0.688873	-0.201009	-0.0849592	0.142111	-0.0359396	0.0803016	-0.039734	0.0513549	0.0315727	-0.0504331	453.9
-0.0508212	-0.26637	0.063327	0.0235691	-0.233846	0.371379	-0.0558852	0.232229	0.00908104	0.0477482	491.21
0.252733	-0.378199	-0.359272	0.0400142	0.236031	-0.105106	-0.0655135	0.00158043	-0.148301	0.222415	366.14
0.284955	-0.0494997	0.0979818	0.100654	-0.0287087	0.0611629	-0.030496	-0.0013797	-0.0608788	-0.0248146	V71.89
0.0185078	0.0335775	0.0988298	0.0467354	-0.157044	-0.148208	0.0548153	0.167848	-0.0357268	-0.136223	781
0.0165925	-0.0846993	0.00976519	-0.0551079	-0.26465	0.101279	0.0241744	0.077102	-0.0753291	0.132475	784.49
-0.93808	-0.256817	-0.0647152	-0.0486462	-0.151317	0.0363151	0.246669	0.0279608	-0.0955208	-0.0500181	V10.51
-0.18991	-0.0045599	0.0160426	-0.168011	-0.253332	-0.138335	-0.206248	-0.0297625	0.151515	-0.041386	724
0.40354	-0.120526	-0.027875	-0.105731	-0.269723	-0.0562343	0.143465	0.0566865	-0.0817829	-0.0130543	788.41
0.0344242	-0.0617916	0.133714	-0.315983	0.0312073	-0.0512171	0.0482856	-0.0607477	-0.0605326	-0.100186	796.2
0.887355	0.218698	0.208589	-0.290509	-0.444968	-0.252375	-0.392141	-0.14076	0.324974	-0.0241052	724.4
0.0358229	-0.416804	-0.286018	0.168534	0.412134	-0.0193275	0.0179737	-0.238498	0.10192	0.0747511	791
-0.819723	-0.152103	-0.0373104	0.0797201	-0.068908	0.138681	-0.0260155	0.0744971	0.00898144	-0.0621489	415.19
-0.132886	0.456002	0.542629	0.358626	0.11115	-0.070468	-0.025825	0.205943	-0.0223346	-0.0138163	V57.9
0.0354897	-0.232047	-0.233642	-0.216307	0.0521282	-0.0666645	-0.0384073	0.022044	-0.151918	0.0629616	379.21
-0.976325	-0.205603	-0.126292	0.0208294	0.0379585	0.138959	-0.0404769	0.0852972	0.00599234	-0.103781	286.5
-0.0777754	-0.115451	0.0309444	-0.188505	-0.240593	-0.0120617	-0.0135446	-0.132246	0.0486087	-0.0124307	733.9
-0.43184	-0.206703	-0.0357847	0.149979	0.0206584	0.145578	0.0618683	-0.147085	-0.0415378	0.104975	281.9
0.852392	0.558738	0.799903	0.124505	0.40091	0.0315429	0.0822151	0.149308	0.0730169	0.244665	V65.42
1.36369	0.26081	0.289198	-0.258304	-0.368243	-0.173079	-0.255016	-0.147225	0.296443	-0.0149737	729.1
-0.17003	-0.231665	-0.112661	-0.0258428	-0.29301	-0.0271586	0.217792	0.0830597	-0.117007	-0.0294825	596
0.316735	-0.25724	-0.0547204	-0.185588	-0.0386811	0.0675779	0.088263	-0.0381644	-0.0277264	-0.0027429	792.1
0.196482	-0.0799866	-0.0017765	-0.289295	-0.213573	-0.17295	-0.193354	-0.0542478	0.142442	-0.0270181	715.91
0.447039	0.207488	0.19667	-0.285634	-0.381611	-0.230117	-0.356792	-0.142254	0.276471	-0.0451986	723.4
-0.70868	-0.220451	-0.191443	0.519208	0.0297059	-0.318999	-0.186805	-0.0569361	-0.0278933	-0.0245275	454
-0.429425	-0.306363	-0.0847216	0.283143	-0.0980111	0.319826	0.00278781	0.0632156	0.0248434	0.0505565	511.9
-0.0487718	0.0154673	0.0318555	-0.177097	-0.156717	-0.143153	-0.241048	-0.0616338	0.10161	-0.0343779	716.96
-0.933195	-0.0660002	0.0269258	0.114748	0.121145	-0.0282285	0.0704237	0.263606	0.00748513	-0.0064157	290.4
0.276878	0.111582	0.126815	-0.342492	-0.248903	-0.174148	-0.224214	-0.0518679	0.198493	-0.0284745	722.6
-0.820718	-0.257386	-0.0715862	-0.0755017	-0.0865832	0.0855251	0.237778	-0.0533169	-0.0928359	0.0381389	V10.05
-0.396733	-0.113065	-0.0418719	-0.128584	0.0100361	-0.096968	-0.0519073	-0.0165841	-0.0149975	-0.0237693	454.9
-0.0074809	-0.0149373	0.101909	0.30624	-0.0537211	0.0233738	0.0456623	0.0032446	-0.0738882	-0.0091466	V58.9
0.133256	-0.007036	0.089159	0.108482	0.174632	-0.122754	0.236137	0.191403	0.24973	0.0939451	V65.1
0.631969	0.010394	-0.0142277	-0.128153	0.111039	-0.110241	-0.0816266	0.00334916	-0.0615138	0.0420712	368.8
-0.85459	-0.0582826	-0.161295	0.377826	0.0166114	-0.208038	-0.0797567	0.00457131	0.0459125	-0.0078845	V49.76
0.308334	0.0576839	-0.0355586	-0.152573	0.0235315	-0.269378	-0.316706	-0.14048	-0.017096	-0.0001188	734
0.0876131	-0.169525	0.0469775	0.115607	-0.0215316	0.146913	0.0273932	-0.025546	-0.0199438	-0.0372527	276.8
0.124019	-0.468422	-0.218769	0.13954	0.0174099	0.360254	-0.0949648	0.149802	0.0939817	-0.0854166	429.3
1.42384	0.226689	0.145504	-0.354182	0.00635157	-0.209184	-0.23438	0.0367253	-0.1478	0.0288087	V70.5
0.490398	-0.0392466	0.184743	-0.126978	-0.101528	0.0742001	0.095403	-0.035406	0.152173	0.115842	535.5
0.414824	-0.290956	-0.269219	-0.124706	0.512203	-0.295647	0.158611	-0.0116724	0.323068	0.0968511	V80.2
0.120302	0.0271134	0.0727208	-0.223463	-0.233928	-0.192707	-0.210568	-0.0797241	0.20704	0.00034602	840.4
0.899638	0.0520637	0.235526	0.063919	-0.204027	0.109751	-0.0156217	-0.15983	-0.0226218	0.0550094	558.9
0.451294	-0.303497	-0.0985427	0.399366	-0.0928052	0.272765	-0.0464389	0.117657	0.0386825	0.0258342	458.9
-0.686815	-0.221807	-0.0996011	0.0410546	0.0292068	0.0623484	-0.0238445	0.142503	-0.0053877	-0.0468223	437.9
-0.507407	-0.118311	0.0819863	0.00342808	0.0633429	0.133252	0.119219	-0.128905	-0.0477653	0.0595285	287.5
0.182073	-0.0279457	-0.100742	-0.484927	-0.0922501	-0.196435	-0.134581	0.384562	-0.394452	0.236056	388.31
-1.05182	-0.218803	-0.145399	-0.0981717	0.103933	-0.0429005	-0.0066129	0.0597142	-0.0646779	0.0731288	362.52
-0.118134	-0.169693	-0.0455177	-0.0300142	-0.0105862	0.0547294	-0.0367572	-0.0228957	-0.0277021	-0.042962	V70.7
1.40687	0.762831	1.2048	0.233029	0.44797	0.172433	-0.0164965	0.119549	-0.180764	0.113668	305
0.305339	0.0271291	0.118555	-0.113429	-0.205344	-0.0760531	-0.156868	-0.0687129	0.0745188	0.0116028	716.95
0.63648	-0.460491	-0.165352	0.261514	-0.0293892	0.610297	-0.262801	0.346403	0.314213	-0.146699	411.1
1.26964	0.479384	0.821731	0.498039	0.241149	0.0364577	-0.0892166	0.076697	-0.0813568	0.166466	V60.2
0.656877	-0.110258	-0.0784347	0.100667	-0.244593	0.0267741	-0.0650224	-0.0973467	-0.0492122	0.101832	V58.49
0.351775	-0.203204	-0.0503796	-0.0012951	0.0184488	0.179329	-0.0097997	0.0365428	0.0216938	-0.151745	V81.0
-0.256017	-0.0573295	-0.0502319	-0.217769	0.0120817	-0.0260553	-0.0779916	-0.130637	-0.0642692	-0.138317	257.2
-0.781963	-0.384612	-0.22302	0.0913057	0.103147	0.457955	-0.125007	0.312624	0.13117	-0.25125	V45.02
-0.83546	0.13711	-0.0266144	0.900322	-0.671551	-0.818079	0.728201	0.318888	-0.0864037	-0.656614	344
-0.154789	-0.135871	-0.0012645	-0.129579	-0.048311	0.0654702	0.0233433	-0.0940127	-0.0652307	0.0147909	53.9
0.504362	-0.0079868	-0.121388	0.108554	-0.126305	-0.320379	-0.344145	-0.0607647	0.0163522	0.056753	V53.7
0.551892	0.010031	0.261688	-0.197061	0.107268	0.0617679	0.0886536	-0.254701	-0.0471736	-0.0768513	794.8
0.230332	-0.003896	0.0793541	0.0191347	-0.0388555	0.061748	-0.070458	0.0276206	-0.0429815	-0.039829	V70.8
0.570501	0.543722	0.577278	-0.0583226	0.10021	-0.0059807	-0.164198	0.109872	-0.0165718	-0.060491	296.32
-1.04762	-0.276015	-0.148988	0.0191702	0.0367299	0.277562	-0.0747329	0.224676	0.0906496	-0.130765	426.1
-0.452975	-0.185555	0.035913	-0.32127	0.00490564	-0.0783129	0.159159	0.0587211	0.140069	0.0426218	V81.6
-0.846791	0.0034485	0.074183	0.111428	-0.050357	-0.0617098	-0.0565998	0.0688079	0.0511259	0.00673467	728.2
-0.142145	-0.117036	-0.253038	1.28406	-0.312062	-0.806339	0.234236	0.102308	-0.098512	-0.283797	707
1.33548	0.12094	0.227616	-0.359403	-0.24071	-0.0141421	-0.171449	-0.121549	0.0367216	-0.0459642	461.9
0.722219	-0.0523386	0.114676	-0.145849	-0.195631	0.0777044	0.0689832	-0.0615073	-0.0060757	0.0271052	569.3
0.0363629	-0.0314389	0.0520921	0.031221	-0.12351	-0.0379706	0.0909296	0.0641825	0.0242857	0.00435091	564
-0.0769267	0.714695	0.904885	0.239784	0.401672	0.0462375	-0.137272	0.198761	-0.144944	0.0964842	V57.22
0.376133	0.0281758	0.219975	0.205983	0.344196	0.00320469	-0.0368394	0.0389277	0.0422067	0.0266109	V15.81
-0.895705	-0.167661	-0.170445	-0.0766038	0.11841	-0.0663706	-0.0054256	0.0118878	-0.082744	0.118357	379.31
-0.617752	-0.108513	0.0299368	-0.143689	0.0239507	-0.0128019	0.0295577	0.137066	0.00487801	-0.015154	780.93
-0.910601	-0.130092	0.048739	-0.236239	0.177163	-0.0468123	0.129314	0.065328	0.162417	-0.0007568	V78.8
-0.686481	0.304476	0.386588	0.313713	0.243669	-0.0108336	0.0489016	0.26795	-0.0738072	0.027063	V60.6
0.125397	0.00363381	0.0761454	-0.0755562	-0.0703233	-0.0123322	-0.0803911	-0.109512	-0.0796135	0.0372548	698.9
-0.429004	-0.17104	0.0206726	-0.0950352	-0.140282	0.211278	-0.064116	0.146753	-0.0112316	0.0148986	491.2
0.133427	0.890463	0.667103	0.218958	0.630245	0.0769299	0.0628496	0.439642	-0.159199	-0.0895547	295.7
0.228418	0.0348861	0.145246	-0.277002	-0.216388	-0.12307	-0.206751	-0.108164	0.136381	-0.0566108	724.3
0.679138	-0.0418735	-0.119968	-0.0759991	-0.109448	0.0202087	-0.298309	0.0935982	0.0761703	-0.12369	780.53
-0.929766	-0.184668	-0.0546825	-0.0274823	-0.0544675	0.100698	0.13159	-0.0746963	-0.0395228	0.0230351	189
-0.493282	-0.113046	0.00498074	-0.167898	-0.138891	0.106041	0.0126644	-0.0261975	-0.0568701	-0.0242645	530.2
-0.401878	-0.274767	-0.233777	-0.0725273	0.107338	-0.0579232	-0.0922222	0.0825097	-0.10806	0.111911	366.19
-1.12601	-0.150651	-0.0086229	0.0599127	-0.189282	0.0998279	0.340813	-0.117287	-0.136843	0.0882468	154.1
0.322978	0.326282	0.288423	0.0303138	-0.0328701	-0.0544049	-0.0898442	0.101137	0.0801395	-0.0070961	293.83
0.112819	0.0126032	0.112664	-0.29277	-0.106994	-0.0195931	-0.0422779	-0.0527801	0.00938784	-0.0432185	995.3
-0.496942	0.007089	0.101246	0.331243	0.0141207	-0.0444228	0.0288051	0.13786	0.0102941	0.0402167	V60.3
1.15291	0.153227	0.224044	-0.243572	-0.174415	-0.0017376	-0.106623	-0.126031	0.0310295	0.0140821	462
0.109933	-0.181646	-0.0555356	0.487759	0.0265023	-0.194721	-0.168951	-0.046113	0.0293048	0.0338525	682.6
-0.829121	-0.336239	-0.195913	0.0840676	0.0119862	0.39551	-0.117455	0.311241	0.109749	-0.176718	V53.31
0.394674	-0.217762	-0.0276438	-0.0895027	-0.212498	0.281485	-0.105032	0.165701	0.0231486	0.0221564	V81.4
0.458067	0.00739662	0.00954388	-0.338627	-0.0836591	-0.231481	-0.271883	-0.145766	0.0273022	-0.0564076	728.71
0.588915	-0.136213	0.126796	0.546278	-0.151978	0.235037	0.0525766	-0.0236065	-0.0110569	0.185688	276.5
-0.695959	-0.193079	-0.101525	0.0938993	0.0579801	-0.0078396	-0.0130963	0.192509	0.010467	-0.0561171	438.89
-1.07155	-0.262669	-0.194089	0.392533	0.224029	0.25382	0.00102797	-0.392766	0.0680926	0.302146	285.21
-0.734386	-0.183969	-0.109508	0.0144997	0.0482729	0.194888	-0.0262915	0.0577992	0.00983726	-0.10031	424.9
-0.814234	-0.0956111	-0.0386893	0.152652	0.0289517	-0.041012	0.00875653	0.215006	0.0281816	-0.0231894	438
-0.51878	-0.260749	-0.125767	-0.0092744	0.165056	0.119295	0.0404922	0.1078	0.228384	-4.44e-05	402.9
0.61786	0.061455	0.0815138	-0.12884	0.14411	-0.196339	0.0372323	-0.0449338	0.0827419	0.0897008	110.9
-1.32405	-0.0924116	-0.0208843	-0.0062384	-0.0247132	0.129074	0.0882151	-0.125252	-0.0175488	0.0880765	203
-0.083326	-0.154188	0.053639	0.00621549	-0.0938432	0.0988089	0.088674	-0.0778869	0.0220875	0.0154785	574.2
-0.624382	-0.0064906	-0.0880991	-0.248898	-0.035959	-0.10877	-0.0562046	0.29066	-0.254113	0.195742	388.9
0.0905457	0.1624	0.337072	-0.13351	-0.0095799	0.0565875	-0.0530111	0.0562436	-0.0019208	-0.0669323	300.09
-1.00894	-0.0450588	-0.047449	0.00337191	-0.17788	0.140824	0.205921	0.0254688	-0.14625	0.253524	161.9
-0.642434	-0.130249	0.0014481	-0.128128	-0.146418	0.101877	0.053065	-0.0009097	-0.0713485	0.0315972	530.3
-0.107461	-0.165298	-0.151894	-0.25737	-0.156733	-0.018832	-0.0233104	0.0166297	-0.200175	-0.0179916	702.11
-0.034718	-0.0029394	0.0594837	-0.291307	-0.229925	-0.154453	-0.196431	-0.0390803	0.159992	-0.0449805	721.9
-0.419664	-0.241188	-0.112212	-0.214052	-0.0634111	0.00748052	0.119579	0.0670084	-0.110653	-0.0301393	600
-0.389126	-0.219326	-0.205772	-0.190559	0.0946817	-0.0877526	0.0287196	0.0927015	0.0257633	0.127545	374.87
-0.254346	-0.0653613	0.054427	0.186191	0.108955	-0.0656114	0.168127	0.141395	0.163732	0.0552925	V65.19
-0.29832	-0.129724	0.0186574	0.0837966	-0.155548	0.20947	-0.0466858	0.0947638	0.0307805	-0.037036	786
0.330209	-0.184548	-0.0365425	0.251873	-0.116987	-0.0385987	-0.152883	-0.0530413	0.0485282	0.00975894	729.81
-0.132294	-0.225711	-0.205253	-0.156237	0.195205	-0.144095	0.155378	0.0615967	0.223494	0.185683	366.12
-0.981016	0.00246943	0.100696	0.0330423	0.126017	-0.0602865	0.129743	0.261952	0.0253901	0.00213871	294.1
-0.466321	-0.286122	-0.0942176	-0.272957	0.125272	-0.0130737	0.00687221	0.0238018	-0.0034103	-0.142867	272.9
-0.400173	-0.0305727	-0.0114155	0.190479	-0.023274	-0.08912	-0.18427	0.0348218	0.0305554	0.0602692	719.7
-1.08993	-0.174672	-0.0412216	-0.184464	-0.0060536	0.10504	-0.0089146	0.0880819	-0.0388438	-0.037059	501
-0.256192	0.00314279	0.0342919	-0.336994	-0.111363	-0.0268001	-0.0638852	-0.0073143	0.00464555	-0.0203207	477.8
-0.51576	-0.232552	-0.195036	-0.0807899	0.125371	-0.0551436	-0.0099643	0.0400652	-0.0974192	0.0720903	366.8
0.173284	-0.0228041	0.00306077	-0.267607	-0.0705675	-0.101943	-0.0550996	0.0942634	-0.0958268	0.104818	380.1
-0.789925	-0.299805	-0.148077	0.0166354	-0.0048095	0.303638	-0.0861872	0.24416	0.0607216	-0.152315	427.81
-0.227978	-0.175886	0.00118186	-0.176669	-0.0261931	0.00301	-0.0576738	-0.0163031	0.0155191	-0.0286609	729.82
-0.689502	-0.350979	-0.176974	0.112157	0.0385505	0.465138	-0.119753	0.270679	0.127671	-0.212911	427.1
-0.186256	-0.0123147	0.0915878	-0.0663159	0.00221357	0.0420679	-0.0180342	-0.0148528	-0.0087402	-0.0434941	V71.9
0.361978	0.180246	0.197593	-0.204407	-0.241423	-0.173648	-0.242158	-0.119254	0.180622	-0.0472294	719.49
-1.24509	-0.0696137	-0.0193153	0.0873781	0.0362984	-0.0810496	-0.0087295	0.141607	0.0493018	-0.0297475	438.22
-0.828669	0.384339	0.418609	0.171875	0.249828	0.0141498	-0.0449428	0.179074	-0.0456355	0.0575171	V62.4
-0.0837639	-0.120988	-0.0042835	-0.0093567	-0.0733406	0.111885	-0.0686989	-0.0046481	-0.026551	0.0201046	784.7
-0.107861	-0.229295	0.0260602	-0.361943	0.288038	-0.210905	0.429713	0.0856429	0.562444	0.143656	V77.1
-0.0852973	-0.208286	-0.037004	0.206347	-0.0780326	0.166164	-0.037912	0.100295	0.00146274	0.0314627	458
-0.584332	-0.29172	-0.22434	-0.0185091	0.133996	-0.0597911	-0.025795	0.0382928	-0.07614	0.187602	366.53
-0.509186	-0.0242651	0.0124138	0.248824	-0.102931	-0.0487641	0.0530467	0.265082	-0.023604	0.0370816	784.5
-0.632408	-0.04956	0.0247774	-0.186214	-0.0447737	0.00835619	-0.0853309	0.0611996	-0.0086566	-0.107183	333.99
-0.061316	-0.100267	-0.226151	-0.070386	0.143142	-0.115962	-0.0252296	0.0470315	-0.0743483	0.138462	368.4
-0.634061	-0.0674203	0.053853	0.0650373	-0.123596	0.172933	-0.0710118	0.0743739	0.0169549	-0.0114151	786.9
-1.11164	-0.110365	-0.0166055	-0.114853	0.0389623	0.00727765	0.0488308	-0.0236027	0.0174655	-0.0094131	281
0.0958207	-0.0793568	-0.150792	0.114439	0.0800498	-0.227826	-0.238317	-0.0330093	-0.0654256	0.0200134	735.8
-0.62967	-0.154074	0.0190133	-0.161315	-0.129763	0.19181	-0.0456373	0.111029	0.00096731	-0.0219918	493.2
0.184017	0.217764	0.377533	0.0302338	0.0445328	-0.0447039	-0.10146	0.0466012	-0.0028215	-0.0548031	309
-0.516576	0.399053	0.43735	0.148961	0.239239	0.0180027	-0.0426833	0.161619	-0.0182354	0.109399	V69.8
-0.192807	-0.429327	-0.463309	0.316451	0.514808	-0.25297	-0.214407	-0.185253	0.0044883	0.215245	362.83
-0.320161	-0.256897	-0.234585	0.152723	0.322025	-0.107063	-0.211014	-0.0474144	0.0355185	-0.0339401	250.92
-0.0993554	-0.0784871	0.0534323	-0.148366	-0.152403	0.115768	0.0328219	-0.0489025	-0.0278667	0.011811	530.1
-1.1862	0.0351226	0.0651165	0.00963003	0.066123	-0.0362759	0.0509461	0.192891	-0.0198338	-0.0590592	332.1
-0.522605	-0.132444	-0.155326	-0.122295	0.0190221	-0.0546125	-0.046636	0.0426567	-0.0656011	0.0804484	374.3
0.251194	0.126141	0.187609	-0.186922	-0.136145	-0.153187	-0.162201	-0.0797521	0.158807	0.00470693	719.48
0.718086	0.810342	1.0691	0.175159	0.45151	0.114314	-0.0788268	0.170778	-0.152154	0.0748321	303.93
0.0204005	-0.105191	0.032206	-0.233709	-0.16198	-0.0094617	0.135569	0.0154148	-0.027426	-0.0045048	601.9
0.23589	-0.167405	0.0160493	-0.136106	-0.110787	0.232922	-0.0689669	0.0994023	0.140358	-0.0844517	785.1
-0.510383	-0.199141	-0.154598	0.196972	0.00480909	-0.14871	-0.141869	-0.0245877	-0.054817	-0.017741	454.1
-0.517441	-0.208377	-0.197691	-0.08985	0.0611713	-0.0526261	-0.0867261	0.0189985	-0.106763	0.131036	366.04
-0.668194	-0.124696	-0.0560252	0.0485062	-0.212658	-0.075418	0.240207	0.0430421	-0.0436489	-0.0540403	598.9
-0.144489	-0.476791	-0.574688	0.537095	0.613537	-0.290668	-0.277317	-0.243899	0.0362584	0.253218	362.02
-0.0504108	0.122962	0.174798	-0.284118	-0.209083	-0.0094565	-0.0095162	-0.0920514	0.0580065	-0.0623297	564.1
-0.125964	-0.302338	-0.445833	0.469919	0.428601	-0.349367	-0.323844	-0.153913	0.104505	0.102325	250.61
0.114485	-0.121155	0.128628	-0.413863	0.393938	-0.307262	0.706121	0.127481	0.874692	0.355168	V73.89
-0.0437034	-0.0284718	0.089037	0.152372	-0.126402	-0.0671206	-0.100318	0.0861014	0.0618119	0.0544901	E888.9
1.07233	0.616989	0.942486	0.206497	0.33436	0.20264	0.101442	-0.509873	-0.229754	0.137418	70.51
-0.267715	0.556063	0.603378	0.0215871	0.288596	0.0444936	-0.0905078	0.226514	-0.0900312	-0.104688	296.5
0.0604682	-0.126249	0.00143531	-0.202678	-0.134367	-0.00014	0.0102917	-0.0399861	0.0745911	-0.0125066	V72.5
-0.156239	-0.0963323	0.0251173	0.225956	-0.126155	0.00032614	-0.0871377	0.0637439	0.0671004	0.0505416	728.87
0.00406122	0.121485	0.1904	-0.200272	-0.185947	-0.109535	-0.200938	-0.0791594	0.120343	-0.0719034	724.9
0.336122	0.503678	0.741767	0.396181	0.283877	0.0282794	-0.0615208	0.157793	-0.115732	0.104631	V60.8
-0.187734	-0.0018569	-0.0146126	-0.0637009	0.0473715	-0.225513	-0.224042	-0.121672	-0.0150858	0.0338178	735
0.606822	0.0551583	0.110025	-0.297654	-0.126382	-0.0775005	-0.108186	0.0229007	-0.0664962	0.0617186	382.9
-0.225075	-0.0576874	0.113051	-0.0985227	-0.0932953	0.155796	-0.0405343	0.0976294	0.00076862	0.00178693	491.9
-1.01719	-0.112352	0.0208593	-0.110399	0.0295725	0.117175	0.0131364	-0.0212429	-0.032586	-0.0721831	238.4
-0.337089	-0.154635	-0.0356284	-0.247655	-0.136701	-0.0098306	0.180014	0.0388604	-0.043154	0.0216752	601.1
-0.388896	-0.181234	-0.0539224	0.0559622	-0.21188	-0.0275389	0.261329	0.0447517	-0.0547626	-0.0382656	599.6
-0.483138	0.0347393	0.0828494	0.471435	-0.0277684	-0.114324	0.106184	0.217307	-0.0005264	0.00372929	V60.4
-1.19136	-0.130355	-0.0083706	-0.055719	-0.0057053	0.106862	0.0802619	-0.0808464	-0.0262096	0.0366357	238.7
0.218026	0.0570301	0.0544031	-0.243435	-0.307665	-0.211855	-0.302597	-0.0919614	0.213005	-0.0046953	726.2
-0.600101	-0.262947	-0.236376	-0.0157008	0.107694	-0.0415358	-0.0756873	0.0243127	-0.130443	0.198267	366.5
0.561865	-0.0764864	0.087508	0.4001	-0.270579	0.106326	0.117009	-0.117651	-0.0076845	0.111168	780.6
-0.955949	-0.0536469	-0.0028427	0.155847	-0.0033979	-0.011936	0.0230109	0.235107	-0.011996	-0.0024211	784.3
-1.03199	-0.0671537	-0.008236	-0.122462	-0.0663373	0.0257144	0.108549	-0.0767289	-0.0568242	-0.0883083	556.9
0.375223	0.297858	0.440227	-0.0116887	-0.0032604	-0.0859276	-0.0886176	0.0527538	0.0404844	-0.0271337	309.28
-0.241754	0.603085	0.598782	0.0134549	0.338841	0.0437101	-0.059577	0.251274	-0.0945391	-0.110296	296.6
-0.194985	-0.0023387	0.0217516	-0.185725	-0.18586	-0.133538	-0.22029	-0.0615235	0.11186	-0.0055149	715.16
-0.870659	-0.175029	-0.100456	-0.228824	-0.0734118	0.00312973	0.00674199	-0.0032063	-0.178681	-0.0350508	V10.82
-0.540499	-0.31048	-0.214389	-0.0004343	0.192684	-0.104773	0.0636573	0.0742712	0.0472433	0.323255	366.17
0.616773	0.16661	0.147311	-0.193748	-0.405053	-0.237416	-0.322457	-0.128052	0.227595	-0.0394226	729.2
-0.505506	-0.152422	-0.159377	-0.17654	0.120884	-0.048353	-0.0108131	0.0211858	-0.094154	0.0148927	362.57
-0.937781	-0.202035	-0.111348	-0.169179	-0.0771798	0.0323799	0.0117587	0.0191291	-0.167952	0.0114696	173.2
-0.720232	-0.0471875	0.0339806	-0.174875	0.112848	-0.0264471	0.0575479	-0.0242656	0.0168056	-0.073988	V82.6
-1.28625	0.198653	0.221661	-0.0648224	0.168951	0.0279057	-0.0278501	0.0850313	-0.034939	-0.0986533	296.55
-0.177104	-0.0483935	-0.0569558	-0.134227	0.10628	-0.110166	0.0101822	0.0697402	0.00659939	0.121718	369.9
-1.03168	0.383614	0.214832	0.0427409	0.377907	0.0208025	0.128187	0.275619	0.00634146	-0.0189485	295.62
-1.2628	-0.105304	-0.004064	-0.168023	-0.0231566	0.00839861	-0.0370779	-0.0220926	0.0152708	-0.0450682	725
0.0657411	-0.0387168	0.0454427	-0.287623	-0.181778	-0.006353	-0.0698248	0.00763731	-0.0019361	0.00645533	478.1
-0.738538	-0.216563	-0.0234348	-0.109207	-0.101985	0.187032	-0.0207068	0.0678428	-0.0098687	-0.0091028	515
-0.858466	-0.128101	-0.143027	-0.108964	0.167003	-0.0698963	-0.028547	-0.0064687	-0.0766967	0.0592728	365.12
0.125334	0.136801	0.138803	-0.331602	-0.348364	-0.1972	-0.292918	-0.0870396	0.235117	-0.028467	722.4
-0.326656	-0.357408	-0.455045	0.334237	0.484436	-0.232427	-0.273917	-0.160435	0.0110777	0.10977	250.51
0.229678	0.0310578	0.0755109	-0.214934	-0.170724	-0.115945	-0.174758	-0.0986378	0.112141	-0.0095257	727.3
-0.522382	0.502952	0.509659	0.0310137	0.328487	0.0371675	-0.0277341	0.243633	-0.101972	-0.10214	296.4
1.42062	1.68454	-0.700969	0.142965	0.113168	0.248349	0.0455045	-0.0400372	-0.0053934	0.0614576	523.8
-0.764328	-0.195335	-0.0547052	-0.208851	-0.0261397	-0.0080021	0.132241	0.0650319	-0.0220351	-0.0290974	600.9
-0.98217	-0.104449	0.0133204	-0.0450425	0.035445	0.0715978	-0.028623	-0.0204953	0.00331176	-0.0741556	V67.51
-0.196325	-0.177864	0.0886282	-0.401139	0.596293	-0.449092	1.13239	0.290457	1.49156	0.638873	V77.2
-0.0980765	0.116182	0.134156	-0.163799	-0.357827	-0.209861	-0.243064	-0.0496035	0.224327	-0.0508671	723
-1.11339	-0.0460573	-0.0338966	0.126001	-0.167694	0.0367325	0.147574	0.110646	-0.0974137	0.117303	784.41
-0.135573	-0.331569	-0.153128	0.618079	0.0837805	0.29041	0.0198679	-0.255285	0.0563805	0.237251	584.9
-0.665078	-0.110224	0.00188264	-0.157877	0.0539361	0.0696895	0.00718908	-0.0217629	-0.0196137	-0.108467	242.9
-0.996284	-0.0863286	-0.18583	0.0452709	0.180083	-0.102452	-0.0283069	0.0284204	-0.104455	0.134842	V57.4
-1.4709	-0.0950062	-0.0891884	0.168613	0.111152	-0.137047	-0.110924	-0.048913	0.00737333	-0.0001125	896
0.375641	0.441214	0.608803	0.13626	0.146242	-0.0353047	-0.0943496	0.0617229	-0.0697674	-0.0072064	309.9
-0.968483	-0.1325	-0.0590592	-0.188294	-0.0481037	0.00499552	0.0274546	-0.018609	-0.137943	-0.0253421	172.9
-0.0992988	0.00087005	-0.0462065	-0.164275	-0.0356004	-0.215483	-0.26396	-0.106892	-0.0162753	-0.004214	726.7
-0.505938	-0.0480879	-0.0702836	-0.324224	0.0118476	-0.127341	-0.0505825	0.255559	-0.265038	0.134806	V72.1
-0.679812	0.00249076	0.0163762	0.145072	-0.0744768	-0.103488	-0.142218	0.0382561	0.0610606	0.00120296	719.7
0.0273137	-0.0838837	-0.103102	0.0293252	-0.0348531	-0.138457	-0.123964	-0.0488855	-0.120066	0.0254251	709.8
-1.17393	0.327061	0.276399	0.0939523	0.337218	0.0432264	0.044194	0.249579	-0.0812163	-0.0379212	295.02
0.350976	0.128424	0.191772	-0.176659	-0.208072	-0.163932	-0.219805	-0.130584	0.136062	-0.0098936	719.44
0.114819	-0.0584238	0.0969826	-0.0696117	-0.216144	-0.0231436	0.136722	-0.014902	0.00998691	0.0031484	788.1
-0.1664	-0.076389	-0.0211915	-0.276975	-0.0434491	-0.189347	-0.192347	-0.0814519	0.0691518	-0.0265495	726.73
0.446364	0.00123288	0.193754	-0.0270201	-0.178338	0.167614	-0.144216	0.0128956	0.0612867	0.00147032	786.52
-0.850923	-0.0807051	0.101845	-0.157164	0.100933	-0.0050183	0.0338482	0.00188883	0.018154	-0.079913	V70.6
-0.80038	-0.266653	-0.135201	-0.0482359	0.0843759	0.0952939	-0.03054	0.107175	0.0552032	-0.0651329	440.9
-0.584375	-0.136986	-0.139383	-0.185547	0.0912611	-0.0548233	-0.0382434	0.00399697	-0.100499	-0.0498075	224.6
-0.746778	-0.234334	-0.147988	0.174003	0.0363873	0.00421126	-0.126046	0.047366	0.0205701	0.01757	443.89
-0.22971	-0.116076	0.0437739	-0.101278	-0.0081094	0.0302022	0.010911	-0.0407469	-0.0450917	0.00631609	796.4
-1.79991	-0.0178036	0.00651572	-0.0776457	0.0212196	-0.0242277	0.0159374	0.0166236	0.00325775	-0.0695769	13.6
-0.471038	-0.420002	-0.404689	0.366521	0.436355	-0.0449763	-0.180564	-0.259155	0.057573	0.105662	583.81
-0.966433	-0.143915	-0.126427	-0.0956201	0.139309	-0.056786	0.00116659	0.0084618	-0.0136776	0.0838293	362.54
-0.176736	0.109678	0.185555	0.0881797	-0.100509	-0.0572708	-0.0955362	-0.0313645	0.0300866	0.0304752	829
-0.623434	0.0707835	0.0129044	0.283714	-0.250092	-0.261834	0.113414	0.111183	0.0108809	-0.17024	344.9
-0.0639613	0.326436	0.363432	-0.175303	0.04816	0.0438465	-0.104058	0.0607182	0.0156023	-0.119383	300.01
0.259066	-0.0104125	0.0587636	-0.142465	-0.0683762	0.00558899	-0.147169	0.0691166	0.0613757	-0.109116	780.5
-0.721104	-0.115996	0.0175303	-0.196809	-0.106577	0.0930059	0.0168396	-0.0195882	-0.0574606	-0.0217201	530.85
-0.040996	-0.139886	0.00013318	-0.15691	0.0987052	-0.0161249	0.0420363	0.0199668	-0.0004081	-0.0620117	V06.6
0.552072	0.121494	0.129825	-0.30384	-0.207938	-0.19581	-0.259154	-0.151083	0.110729	-0.0374592	726.9
-1.1177	-0.0824875	-0.034584	0.107388	0.0331838	-0.0232817	0.0221929	0.20544	0.0121802	-0.025095	438.11
-0.250677	-0.208735	-0.194822	-0.0371676	0.209948	-0.0179616	-0.0940978	-0.0445344	-0.0526934	0.0115009	362.11
-0.492261	-0.186806	0.0374597	0.0114328	-0.220712	0.289341	0.076478	0.00427272	-0.0579207	0.147338	786.6
0.160671	0.0223191	0.00740306	-0.228124	-0.093276	-0.0339931	-0.0511703	-0.126084	-0.171449	-0.0181395	78.1
-0.500969	-0.0637095	0.084094	0.195712	-0.0023153	0.10444	0.0727557	0.0687387	-0.0701562	-0.0058737	276.1
0.273269	-0.0940717	-0.132704	-0.314741	-0.101407	-0.0964042	-0.103097	-0.0640939	-0.123711	-0.0804746	701.9
-0.783532	-0.0360846	-0.06188	0.0266532	-0.234408	0.17642	0.236122	-0.024109	-0.190251	0.304468	195
-0.390703	-0.133978	-0.142744	-0.210497	0.0605719	-0.0809553	-0.0339662	0.0279568	-0.0551509	0.0565254	379.24
-0.288944	-0.0771629	0.029339	-0.0523738	-0.098994	-0.0097493	0.0367606	0.025837	0.100816	0.0806126	V58.89
-0.80947	-0.326427	-0.146121	-0.0274552	0.075929	0.111503	-0.0493421	0.0829074	0.0161537	-0.0983663	433.3
-0.272818	-0.244981	-0.0222453	0.23395	-0.169086	0.291819	-0.0777249	0.167572	0.00358101	-0.0025228	799
0.0118019	-0.102101	-0.0336645	-0.216626	-0.0351244	-0.0198065	0.0514611	-0.0583164	-0.089443	-0.0383181	V76.49
-0.454619	-0.0277931	-0.0267416	-0.20458	-0.0901162	-0.11799	-0.11752	-0.0692044	0.106173	0.00467992	727.03
-0.548644	0.0371569	0.07927	0.0502213	-0.130312	-0.10005	-0.125249	-0.0017946	0.0673991	-0.0337856	728.9
-0.178505	-0.0427963	0.0338366	-0.0761057	-0.171423	0.11035	0.0659223	-0.0622815	-0.0893921	0.14426	784.2
0.0559946	0.0260802	0.0840036	-0.138345	0.00421629	-0.0548176	-0.0288093	-0.0492624	0.00727179	0.0499169	372.3
-0.383929	-0.139425	0.0156096	-0.140799	-0.133901	0.0745091	0.0687023	-0.0295866	-0.0044071	-0.0128391	562.11
-0.816715	-0.194256	-0.0591436	-0.173987	-0.0585928	0.00950225	0.160603	0.022741	-0.0657426	0.00241297	600.1
-0.636944	-0.256485	-0.0866583	-0.0784123	-0.0989502	0.0760729	0.117297	-0.0419242	-0.0053806	-0.0054512	593.2
-0.426189	-0.128356	0.0128636	-0.0219451	-0.123606	0.0959792	0.028095	-0.017382	-0.0447572	-0.0294182	553.2
-1.18223	-0.0327607	-0.0002578	-0.0618566	-0.0383674	-0.0515078	-0.112034	-0.0287894	0.0207017	-0.0297485	356.4
-0.324009	0.00631195	0.188297	-0.0235192	0.0770627	0.0484454	0.0185757	-0.0272133	-0.0542362	-0.0411747	V64.2
-0.49002	0.00279843	0.0414715	-0.201296	-0.201447	-0.158647	-0.176688	-0.0503284	0.172206	0.00189747	727.61
-0.757185	-0.133806	-0.0226519	-0.256116	0.0571977	-0.003666	0.0157828	0.0135853	0.0002977	-0.086188	271.3
-1.11662	-0.0280419	0.0202573	-0.10048	-0.0775842	0.0451827	0.0891504	-0.105545	-0.0536337	-0.0659593	555.9
-1.44788	-0.0962472	-0.0189407	-0.126996	0.031265	0.00310414	-0.000225	-0.0068619	-0.0081695	-0.0269262	731
-0.705361	-0.111472	0.00236233	-0.132243	-0.0394712	0.00126127	0.0487748	0.00744938	-0.0058564	-0.0286698	603.9
-0.519296	-0.110204	0.0849711	-0.241035	0.0119363	-0.0613316	0.0806953	0.0358217	0.107992	0.0356062	V77.99
-0.72054	-0.347445	-0.224439	0.185732	0.222257	0.16436	0.00023174	-0.208224	0.0492918	0.0864349	403.9
-0.543667	-0.0698244	-0.0724782	-0.0782643	-0.017977	-0.0420074	-0.0477403	0.0671338	-0.0379823	0.00344647	368.2
-0.95523	-0.142855	-0.133855	-0.109525	0.132486	-0.0587355	-0.0275297	0.00133687	-0.0779088	0.0630562	365.02
-0.88647	-0.189367	-0.119052	-0.0607719	0.0994394	0.0270734	-0.0577553	0.00917361	-0.0913748	0.0527728	366.01
-1.10614	-0.15751	-0.102224	-0.122231	0.0303978	-0.0053908	-0.0155314	0.0539946	-0.0710037	0.0425479	374.1
0.00550621	-0.0182257	0.0894413	-0.0590093	-0.0471689	0.03753	-0.0301541	0.00196849	0.0386085	-0.017057	995.2
0.500384	0.185293	0.262666	-0.106524	-0.264684	-0.22861	-0.0271227	-0.0402755	0.259665	-0.0375843	728.85
-0.224133	-0.015115	0.070637	-0.0769119	-0.12733	-0.023515	0.0446236	-0.0238419	-0.0039655	-0.0284142	604.9
0.210136	0.109857	0.175155	0.0147054	-0.0770581	-0.0899939	-0.142062	-0.0351392	-0.005275	0.0179033	E928.9
0.523278	0.0244436	0.226187	0.321583	-0.198576	0.171923	-0.0152319	-0.142993	0.0098794	0.141076	787.01
-0.428466	0.014575	0.0585677	-0.0280722	-0.0063315	-0.0294607	-0.0677694	0.0105245	-0.0576253	-0.0388387	V15.89
-0.963268	-0.236722	-0.0831095	-0.0946637	0.0351697	0.103973	-0.0390144	0.0819935	0.00545435	-0.0706937	426.4
-1.16645	-0.0013554	0.0903897	0.0101454	-0.003918	-0.0129132	-0.0464431	0.00968967	0.0325648	0.00730648	812.2
-1.19835	-0.114099	0.00016836	-0.131836	0.0114835	0.0372109	-0.0044907	-0.0321545	-0.0281209	-0.0188869	53.19
-0.836972	-0.298195	-0.173034	0.0761125	0.0276359	0.375821	-0.123721	0.246631	0.0958625	-0.174267	426.9
-0.0450757	-0.053595	-0.0545326	-0.229999	-0.117009	-0.0207062	-0.0420457	-0.0653459	-0.139876	-0.0495155	216.9
-0.646497	-0.322546	-0.187485	0.182346	0.0601029	0.0324865	-0.146235	0.0411852	0.0356856	-0.0160303	440.2
-0.384474	-0.0215166	0.00781191	-0.121136	-0.120712	-0.146403	-0.195678	-0.0462557	0.152887	0.00412568	726
-0.530698	-0.0388642	-0.0394562	0.109334	-0.277209	-0.132445	0.190771	0.0880384	-0.0663841	-0.100982	596.59
-0.72327	-0.121643	-0.0697102	-0.242575	0.155598	-0.117179	0.134725	0.0394289	0.15962	0.0989394	372.4
-0.0274242	-0.0323308	0.0460295	-0.140004	-0.11689	-0.0071292	-0.037106	-0.0746646	-0.0371037	0.0144865	782.2
-0.515525	-0.0719288	0.0707247	-0.0654285	-0.110491	0.0848119	0.0460209	-0.0218621	-0.0441779	0.00393783	553.9
-1.15396	-0.168558	-0.0219899	0.00776264	-0.130322	0.116168	0.255074	-0.0989804	-0.107094	0.0942596	154
-0.861632	-0.165237	-0.092732	-0.186652	-0.0887607	0.0125127	0.0190021	-0.0171607	-0.188059	-0.01541	173.5
-0.689564	-0.0063662	0.0612346	0.05818	-0.0295278	-0.035626	-0.0246435	0.131284	-0.0100262	-0.0124926	781.3
-0.99568	-0.0247055	-0.0170953	0.145058	-0.0116872	-0.110277	0.024694	0.167153	0.0524651	-0.0394422	342.9
-0.253267	-0.267086	-0.312688	0.283615	0.461254	-0.195118	-0.207404	-0.118017	0.0907723	0.033917	250.03
-0.066064	0.0586991	0.0442317	-0.276298	-0.212023	-0.0041283	-0.112507	0.0278272	-0.0312302	0.0265041	470
-0.888675	-0.0894875	-0.0151275	-0.166987	-0.0028161	-0.0544538	-0.0588282	-0.0129671	0.00107051	-0.0219768	728.6
0.940986	1.01163	1.38845	0.457333	0.599056	0.11786	-0.142593	0.182757	-0.220847	0.179711	V60.0
-0.939584	-0.282163	-0.132297	-0.0367853	0.0457527	0.14702	-0.0481692	0.0947093	0.0287524	-0.0685488	426.11
-0.757304	-0.213592	-0.0545442	-0.0814729	-0.0654414	0.0780388	0.0973755	-0.0547972	0.00369457	0.0141187	753.1
-1.74038	-0.0076659	0.0262426	-0.0378402	-0.0051927	-0.0593992	0.031151	0.0388612	0.0242222	-0.0795587	952.03
-0.532445	-0.381732	-0.244872	0.0884274	0.0730585	0.387301	-0.167252	0.244731	0.179334	-0.165836	414.02
-0.728388	-0.109463	-0.126729	0.0493162	0.102516	-0.142878	-0.111677	-0.0084553	-0.0044611	0.0124709	703.9
-1.06364	-0.249732	-0.13513	-0.0765261	0.110307	0.157144	-0.0417095	0.149553	0.11342	-0.0979858	414.05
-0.552588	-0.0301618	-0.0181193	-0.0226435	-0.189688	-0.11393	0.09472	0.0897004	-0.0248798	-0.0535959	788.31
-1.03912	-0.159198	-0.0423331	0.0485011	0.0335436	0.036699	-0.0276232	0.142121	0.0405114	-0.0109466	434.91
-0.484785	-0.0990397	0.0711024	0.0428115	-0.0514105	0.109567	0.0491034	-0.0302053	0.0108866	0.0172155	288.8
-0.890717	-0.0546172	0.00635839	-0.19319	-0.0252808	-0.0548402	-0.108371	-0.0166452	0.0110364	-0.0708603	716.99
-0.484008	-0.126462	0.04248	0.0363741	-0.141474	0.246389	-0.0031278	0.0421371	-0.0218493	0.0574571	786.3
-0.30202	0.0269077	0.0192445	-0.093598	0.0326889	-0.192131	-0.216716	-0.114285	-0.025454	0.0161839	727.1
-0.82046	-0.243905	-0.11994	0.0727419	0.0870079	0.309336	-0.100036	0.161049	0.0889374	-0.139703	429.1
-0.690925	-0.110652	0.0344105	-0.314284	0.0738332	-0.0150706	0.122176	0.0295583	0.0896756	-0.0763709	790.21
-0.2208	0.32681	0.246198	-0.090622	0.0724422	-0.0520621	-0.0528204	0.0421605	0.00918326	-0.0665325	V61.10
-1.26927	0.0152014	0.0771396	-0.0216275	0.109701	-0.0115628	0.0416935	0.166773	-0.0185399	-0.025433	290.1
-0.38818	0.149353	0.202141	-0.13727	0.209647	-0.0454299	0.0823781	0.123038	0.0991238	-0.0295905	V79.8
-1.41758	-0.100701	-0.0618182	-0.12621	0.0935489	-0.0334999	-0.013268	0.00703182	-0.0411702	0.0678455	V42.5
-0.944642	-0.170402	-0.0325757	-0.0652907	-0.0058311	0.181563	-0.0437536	0.0936119	0.0349337	-0.0973155	427
-1.07989	-0.175511	-0.137225	-0.063769	0.154268	-0.0267928	-0.0343038	-0.0049012	-0.044947	0.0422991	362.36
-0.975315	-0.117153	-0.0304014	0.00214157	0.00962751	0.0828803	0.0228249	-0.0798875	-0.0267017	0.0533713	285.8
0.1207	-0.0088511	0.171861	0.0807566	-0.211901	0.129971	-0.0427517	-0.0774137	0.0103551	0.0352885	787.02
-0.523363	0.0943128	0.105097	-0.0746088	-0.282894	-0.202476	-0.132694	-0.011865	0.172775	-0.0711488	721.1
-0.739165	-0.104456	-0.0155109	-0.210437	-0.0500249	-0.0071828	-0.0303329	0.0695038	-0.0113147	0.00422051	386.11
-1.16282	-0.170797	-0.119629	-0.0320505	0.15377	-0.0329935	-0.0214485	-0.0125561	-0.0283095	0.068623	362.35
-0.247927	-0.137897	0.0533318	0.0427011	-0.0202917	0.195347	-0.0304139	0.0761348	0.0263681	-0.0553102	785
-1.491	-0.0699857	-0.0176133	-0.134223	0.0269068	0.00232692	0.0067848	0.00212217	0.00664277	-0.0587312	358
-0.311456	-0.028615	0.0927748	-0.203711	-0.0856388	0.0578302	-0.000159	-0.032236	0.0386755	-0.0296048	787.1
-0.2065	-0.102734	0.0229008	-0.251009	-0.0891923	0.00295741	0.0658842	-0.0372869	-0.0074603	-0.0040938	455.3
-0.505902	0.0611796	-0.0224027	-0.279192	-0.0281853	-0.13099	-0.0581498	0.197146	-0.178099	0.127004	389.8
-0.847615	-0.209728	-0.184426	-0.0544028	0.125775	-0.0630933	-0.0309463	0.0151544	-0.0563248	0.166446	V45.69
-1.09105	-0.0338307	0.00209315	0.0157297	-0.0448997	-0.051263	-0.0397461	0.0161595	-0.0241781	-0.0517713	782.9
-0.70212	0.0053332	-0.0175637	-0.0023425	-0.110322	-0.0819445	-0.1403	0.0124843	0.0182903	-0.0035075	V52.9
-0.840947	-0.113624	-0.0354764	-0.0344565	0.0547027	-0.0388734	-0.0036868	-0.0048046	0.00635432	-0.0119382	605
-1.47963	-0.123878	-0.0684178	-0.131682	0.100906	-0.0199717	-0.0038189	0.0190999	-0.0514898	0.0245648	365.52
-0.446364	-0.089898	0.057326	-0.134556	-0.0492964	0.0735926	-0.0020988	-0.0430426	-0.023662	-0.0287869	553.1
-0.0831814	-0.190593	-0.167726	0.313988	0.247328	-0.058061	-0.145284	-0.0782172	0.0438951	0.0893151	251.2
-0.901298	-0.187896	-0.102326	-0.166219	-0.0740049	0.0215303	0.00563229	-0.004425	-0.176269	-0.0044444	173.6
-1.17212	0.355676	0.288418	0.0795314	0.342687	0.053248	0.0359101	0.255859	-0.0703286	-0.0400637	295.34
-0.502677	0.031704	0.143056	0.0861274	0.230886	0.00950891	-0.0349326	0.00451555	0.0148718	-0.0305769	V62.6
-0.897952	-0.253393	-0.107114	0.0366668	0.0429649	0.0918959	-0.0597267	0.137833	0.0242539	-0.0421055	433.11
-0.890262	-0.210488	-0.0520111	-0.224632	0.12268	-0.0063567	0.0424305	0.0278775	0.0957295	-0.078645	272.8
-0.0980121	0.281564	0.441906	0.148333	0.190854	0.0538149	-0.0464475	0.0957789	-0.0847808	0.0365149	V62.5
-0.973912	-0.0944533	0.0326736	-0.171056	0.00183284	0.0383634	0.0237789	0.0135603	0.00400673	-0.0302244	V12.71
-0.919777	-0.271168	-0.254939	0.063084	0.255541	-0.118207	-0.109949	-0.0614373	-0.0420293	0.158652	362.53
0.1493	0.301908	0.398259	0.0924481	0.054455	-0.024348	-0.0292117	0.0869447	-0.0541529	-0.0544858	V71.09
-1.13274	-0.060836	-0.104311	-0.0148565	0.148579	-0.0692878	0.0149031	0.046503	-0.0276345	0.0925392	369
-0.848439	-0.131438	-0.0179494	-0.186774	-0.0360129	0.0108369	0.117525	0.0228418	-0.060013	-0.0288946	602.9
-1.32889	-0.0650113	0.00675088	-0.0183384	-0.0989976	0.124746	0.127828	-0.0242063	-0.0636386	0.115622	150.9
-0.756413	-0.148691	-0.0806781	-0.109257	-0.0564087	0.00184436	0.139119	0.0233711	-0.06046	0.0289662	222.2
-1.03161	-0.0541954	0.0222875	0.166494	-0.101578	0.0792793	0.0853063	0.0475922	-0.0384201	0.0862012	V66.7
-0.952124	-0.0643331	-0.0647387	-0.238575	0.0180496	-0.0901727	-0.0073647	0.247468	-0.214077	0.127741	V41.2
-0.418552	-0.262852	-0.295578	0.770145	0.138601	-0.442836	-0.230039	-0.127075	-0.0201307	0.0434562	707.8
-0.354356	0.266319	0.289849	-0.0030894	0.100892	-0.0029423	-0.0695206	0.0535323	-0.0326037	-0.0320849	V62.82
-0.777988	-0.0389452	0.0828944	-0.0517039	-0.0527197	0.133376	0.131557	-0.195798	-0.0699351	0.107805	288
-1.26098	-0.0258816	-0.0766019	0.173166	0.0274649	-0.111229	-0.0695386	0.0018818	0.0336125	-0.022283	897.2
-0.703468	-0.0871256	0.00213671	-0.259197	-0.102327	-0.0910657	-0.105438	-0.0482108	0.0473134	-0.0478129	715.94
-1.20139	0.0315923	0.0635743	-0.124048	-0.0522343	-0.0588201	-0.121993	-0.026778	0.0747695	-0.0382104	955.2
-0.0882973	-0.0330979	0.177492	-0.0938571	-0.161021	0.127665	0.00410679	-0.0554411	0.0958274	0.0422385	789.06
-1.16657	-0.0720273	0.0299294	-0.0488253	0.00283625	0.0879131	0.0469812	-0.0533596	-0.0264744	-0.0075571	289.9
-0.0996338	-0.0678491	0.122837	-0.0857371	-0.189661	0.0648542	0.0425131	-0.0733683	0.0771992	0.0257793	789.09
-0.324841	-0.0943935	-0.163845	0.0996603	0.0708744	-0.214096	-0.18828	-0.0639976	-0.0153606	-0.0115157	681.11
0.178221	0.126649	0.16658	-0.0573464	-0.0795836	-0.162247	-0.21365	-0.0844987	0.0790917	-0.0069301	959.7
-0.933704	-0.0854966	-0.0172343	-0.139131	-0.0883956	-0.0415332	-0.0820932	-0.0144819	0.0700949	-0.0274392	715.35
-0.287658	0.291787	0.406181	-0.0279268	0.102065	0.00742912	-0.0964791	0.0493795	0.00746039	-0.0584404	296.22
-0.903725	0.24018	0.229615	-0.141781	0.117471	-0.0031231	-0.0396158	0.0772872	-0.0282952	-0.0998653	300.3
-1.07023	-0.0909715	0.039395	0.0369133	0.0166722	0.127478	0.0592881	-0.153911	-0.0674998	0.0781003	284.8
-0.900966	-0.181178	-0.0688046	-0.139164	-0.0293875	0.00696318	0.112181	0.0535793	-0.0324094	-0.0064399	600.2
-0.355007	-0.0481953	-0.0193623	-0.187415	-0.0701168	-0.19541	-0.220226	-0.0947629	0.0330909	-0.0241858	715.97
-1.19809	-0.190851	-0.125485	0.140871	0.159766	0.137046	-0.0213286	-0.188739	0.0260001	0.0962654	403.11
-0.913356	-0.0514811	-0.105151	-0.246058	-0.0420939	-0.0609243	-0.0617328	0.212874	-0.210115	0.148389	389.12
-0.959929	-0.172017	-0.0984966	-0.157197	-0.0835454	0.035433	0.022928	0.00247778	-0.165486	0.0183618	173.4
-0.691756	-0.231971	-0.235023	0.65175	0.0742382	-0.407574	-0.207983	-0.0843816	-0.0032871	0.0171587	707.19
-0.657265	-0.0735958	-0.0837372	-0.158054	0.0880084	-0.0528955	-0.0339061	0.0177238	-0.0580435	0.0525842	371
-0.919176	-0.255193	-0.162016	0.164269	0.147967	0.13987	0.00488276	-0.18271	0.0403328	0.0895454	582.9
-1.27069	-0.148391	-0.015349	-0.0946765	-0.0662937	0.161428	0.0728684	0.0228461	-0.0495684	0.0495859	V10.11
-1.15531	-0.138611	-0.0271677	0.00013229	0.0699908	0.0206292	0.00385396	0.129511	0.0223073	-0.036256	437
-0.464758	0.11835	0.155547	0.0354128	-0.015731	-0.0529845	-0.0804786	-0.009432	0.0523098	0.0367436	959.9
-1.04227	-0.20687	-0.103904	0.116711	0.0622915	0.0810183	0.0162093	-0.109368	-0.0198867	0.064562	285.29
-0.485986	0.0147038	0.0357613	-0.136033	-0.0303526	-0.0533984	-0.0745551	-0.0810771	-0.078461	-0.0295176	691.8
-0.499105	-0.120324	-0.0952729	-0.0206839	-0.0042138	-0.170959	-0.207269	-0.0629898	0.0531633	-0.0223128	355.8
-0.716086	-0.201741	-0.188708	-0.0107517	0.201361	-0.0450066	-0.0779229	-0.0476934	-0.0658455	0.0298391	362.81
-1.22749	-0.133875	-0.0274095	-0.036596	0.0069276	0.078807	0.025257	-0.111346	-0.0059077	0.0376953	273.1
-0.908058	-0.271135	-0.286402	0.180743	0.243351	-0.154389	-0.192313	-0.0421865	0.0183574	0.0169337	443.81
-0.725403	-0.053471	-0.0382068	-0.0232175	0.0234952	-0.0881067	-0.140412	-0.0835765	0.00388799	-0.0234312	356.2
0.475987	0.771686	1.14877	0.276676	0.503705	0.161896	-0.0447501	0.166825	-0.162859	0.144477	303.91
-0.406286	0.00533345	0.227008	0.145164	0.0191714	0.180553	0.0127368	-0.111921	-0.0024997	0.0851067	577
-1.14832	-0.133004	-0.121714	-0.127485	0.183685	-0.0909268	0.011685	0.00785964	-0.0505961	0.137512	365.89
-1.33123	-0.078369	0.0138375	-0.0802143	0.0344704	0.0771453	0.0412523	-0.0744015	-0.0233949	-0.0094293	287.3
-1.41853	-0.0737133	-0.004916	-0.113003	0.042336	0.0197507	0.0162541	-0.0101813	0.00176969	-0.0377385	266.9
-0.566566	-0.0699001	0.0711268	-0.219262	-0.0323044	0.0426415	0.0670872	-0.0407936	0.067387	0.0354269	41.86
0.62227	0.512791	0.802313	0.132097	0.300641	0.182939	0.103966	-0.508697	-0.190054	0.110848	70.54
-0.594711	-0.110957	0.088332	-0.353481	0.0256601	-0.0622704	0.0557756	-0.0280374	0.0470243	-0.0922475	V77.91
-0.941246	-0.196184	-0.19737	0.209998	0.243932	-0.120214	-0.167545	-0.0607343	0.0700931	0.0243313	250.82
-1.19273	-0.0029904	0.0101721	-0.122267	-0.01975	-0.0107393	-0.0047307	0.0257331	0.0225516	-0.0556236	350.1
-0.932744	-0.0871672	0.010599	-0.154441	-0.0417026	0.0454826	0.0143139	-0.0422145	0.00683305	-0.0226955	241
-0.78828	0.0128472	0.0542448	0.175208	-0.0046399	-0.0192659	0.039214	0.0708194	-0.0156295	-0.0058962	V61.49
-0.823998	-0.157999	-0.0402648	-0.236117	0.0961491	-0.0243175	0.0242603	0.0177802	0.00652147	-0.0979536	790.2
-0.520307	0.167535	0.170639	0.0272048	0.0282975	0.0257948	0.0335565	0.129889	0.00229145	-0.0335661	345.9
-0.885427	-0.289713	-0.168024	0.0265946	0.119296	0.239952	-0.0628887	0.197754	0.215372	-0.0876186	414.04
-0.598256	-0.119318	-0.0548687	-0.234986	-0.0676466	-0.0204297	0.00525643	-0.0084437	-0.0690574	-0.0137132	216.3
-0.0389035	0.373396	0.297078	-0.042835	-0.19767	-0.138119	-0.196923	-0.0881467	0.125096	-0.128076	307.89
-0.503777	-0.274431	-0.309825	0.281912	0.320213	-0.220409	-0.286908	-0.0894884	0.0690702	0.0272993	250.62
-0.92171	-0.246335	-0.0797214	-0.0867852	-0.0051602	0.163593	-0.0330401	0.106385	0.0345486	-0.0798987	427.69
-0.441251	-0.0966948	0.0431025	-0.0702287	-0.121131	0.0589341	0.0192941	-0.0123515	-0.0046206	-0.0215678	787.3
-1.30489	-0.0471757	-0.0252812	-0.0308011	-0.107923	0.118013	0.160736	0.0195662	-0.0934826	0.186665	161
-0.622777	-0.232382	-0.289447	0.783773	0.0907061	-0.469649	-0.217124	-0.113002	-0.0163531	0.0226998	707.14
-0.439376	0.00505865	-0.0319186	-0.265028	-0.0061432	-0.0841182	-0.0438162	-0.0205987	0.0345837	0.0476902	372.14
-0.513306	-0.27926	-0.0935813	0.14815	0.0412726	0.334258	-0.131907	0.176948	0.133225	-0.115693	410.9
-1.13751	-0.109397	-0.0379247	0.0743092	0.00847214	0.0221615	-0.0336026	0.0158317	0.0342241	-0.019842	451.19
-1.07821	-0.0746428	-0.134143	0.305954	0.0864766	-0.17944	-0.118514	-0.0427857	0.0326335	0.019914	897
-1.09835	-0.0232285	0.0485649	0.137772	-0.0709926	-0.0465143	-0.0030125	0.045871	0.0183617	0.0228322	820.8
-0.636543	-0.0465954	0.0395762	-0.0927524	-0.0502853	0.0666601	-0.02056	-0.0736228	-0.0113044	-0.0233195	611.1
-0.471502	-0.0466095	0.0367529	-0.0714063	-0.0805921	-0.0182481	-0.0863348	-0.0310951	0.0271126	-0.0308176	726.33
-0.61341	0.162133	0.163524	0.118968	0.0868406	-0.113048	0.151129	0.162779	0.186124	0.084175	V61.9
-1.15108	-0.0952067	-0.0267838	0.231773	-0.245184	-0.0958769	0.401644	-0.0124882	-0.137243	-0.157449	V44.3
-0.644821	-0.0954959	0.00159301	-0.0656369	-0.153433	-0.0439683	0.0962549	0.0376434	-0.0468055	-0.0619493	788.9
-0.844021	0.0237231	-0.0116379	-0.0409265	-0.0074971	0.0593561	-0.0133979	-0.0201276	-0.022548	-0.0215042	V07.8
-0.961885	-0.200961	-0.0438681	0.0557465	-0.0261181	0.186572	-0.0563109	0.118738	0.0476421	-0.030939	416.9
-1.10443	-0.133033	-0.0588282	-0.11333	-0.0364011	0.0244547	0.196902	0.00034673	-0.0508641	0.0815789	233.4
-0.0614005	0.0698159	0.156273	-0.112376	0.017904	0.00247998	-0.0708904	0.0188197	0.00928201	0.00516694	460
-0.419065	0.174055	0.280773	-0.0228608	0.0575892	-0.0007262	-0.0695995	0.0300212	0.00384455	0.00903645	309.24
-1.12042	-0.0922764	0.0381276	0.0573496	0.0570138	0.10622	0.0226166	-0.0507372	0.00996066	0.00627003	275.2
-0.799673	-0.147772	-0.0599417	0.00917786	0.149443	0.0828082	-0.007379	-0.0400354	0.0523453	-0.0006569	401
-0.91624	-0.0373575	-0.119032	-0.0096515	0.0701632	-0.0950634	0.0398358	0.0399884	-0.063235	0.0207863	377.1
0.262994	0.329922	0.335921	-0.331442	-0.23818	-0.0590931	-0.176687	-0.13376	0.13043	-0.130623	346.9
0.00191771	0.0161087	0.201908	0.0472749	-0.193041	0.135377	0.0164818	-0.0933862	0.0325966	0.0551259	789.07
-0.0093376	0.0653	0.086626	-0.224971	-0.120181	-0.0615408	-0.102141	0.0299826	-0.0743824	0.0479486	388.7
0.241229	0.151819	0.0995523	-0.114969	-0.060146	-0.0765782	-0.124055	-0.153124	-0.0890553	0.0060603	704.8
-0.393579	0.278448	0.361999	-0.074748	0.0930262	-0.0115032	-0.0754259	0.07262	0.0258311	-0.0341723	296.31
-0.986594	-0.0401156	0.0428571	-0.152809	0.0247865	0.0248274	0.00325837	-0.0157783	0.00961506	-0.0535473	246.9
-1.46536	-0.100354	-0.0236391	-0.0539102	0.0234815	0.0597069	0.0408132	-0.0442169	-0.0057787	0.00864757	742.59
-0.43651	-0.097685	0.0456643	-0.284643	-0.0384068	0.00122969	0.0505083	-0.0519281	-0.0161362	-0.0649202	V16.0
-1.20454	-0.240636	-0.134982	0.0017438	0.0329531	0.244346	-0.0774447	0.194654	0.0689759	-0.122401	426.13
0.0987733	0.167113	0.236647	-0.120262	-0.0643299	-0.0532848	-0.157007	-0.107635	0.0457773	-0.0445008	848.9
-0.350523	-0.0336657	0.103585	-0.0731593	-0.158905	0.153219	0.0639329	-0.139962	-0.055197	0.121425	785.6
-0.380344	-0.0801577	-0.0451625	-0.270725	-0.0977178	-0.0508596	-0.0167206	-0.0392185	-0.0646863	-0.0431242	216.5
-0.824281	-0.101224	-0.112703	-0.12957	0.148085	-0.084291	-0.0707399	-0.0070984	-0.0602053	0.0853349	V80.1
-1.16308	-0.190387	-0.0794324	-0.0700906	0.0524934	0.0665436	-0.0312381	0.0906823	0.0118567	-0.0711904	V12.50
-0.28579	-0.213881	-0.0446533	0.0246828	-0.191435	0.171296	-0.0395605	-0.0153677	0.0141047	0.0504141	V72.82
-0.956807	-0.141667	-0.0309374	-0.0180325	0.0497718	0.0890876	0.0269109	-0.0982166	0.0185049	0.00194034	275.42
-0.492981	-0.0046807	0.0618788	-0.20081	-0.0650473	-0.0196406	-0.0245682	-0.0536159	-0.0185334	-0.0107841	214.1
-0.894751	-0.09863	-0.110169	-0.237395	-0.0381977	-0.0355879	-0.0213239	-0.0109162	-0.141291	-0.0192553	V76.43
-1.19686	-0.247007	-0.0978591	0.0354869	0.0760843	0.153631	-0.0316956	-0.0118077	0.03109	-0.0376298	440.1
-0.664609	-0.0118861	0.0577092	0.0574855	-0.0684051	-0.0326077	-0.0981399	0.0688776	0.0349178	0.0211505	E888.8
-1.29542	-0.138374	-0.0269366	-0.0803086	0.00406619	0.143665	0.0145003	0.0585596	0.0189768	-0.0434159	441.2
-0.948187	0.129261	0.118653	0.0361277	0.110179	-0.0208398	-0.0931875	0.0857436	0.0123432	0.00784896	V69.0
-1.2497	0.0499863	0.108006	0.0572383	0.123656	-0.0273536	0.0835146	0.215757	0.0068942	-0.0111392	294.11
-0.440158	0.0508149	0.260777	0.118786	0.0994583	0.183301	0.0814172	-0.273072	-0.105709	0.0745031	571.5
-0.556487	-0.0317148	0.021044	-0.168279	0.0397906	-0.0808281	0.0211808	-0.0017002	0.0454572	-0.0065934	110.3
-0.732551	-0.322955	-0.302493	0.309657	0.354562	-0.0341435	-0.175695	-0.190993	0.0651313	0.0958123	250.42
-0.789895	-0.0401464	-0.0594741	-0.0592408	0.0698894	-0.109143	-0.118332	-0.0559359	-0.0557403	-0.0069756	757.39
-0.552085	-0.172753	-0.0251482	-0.200741	-0.061891	0.0638364	0.0767785	-0.0497657	-0.0531217	-0.0043665	211.4
-0.264163	0.044798	0.0711629	0.272307	-0.0700145	-0.13288	-0.0717643	-0.0411962	-0.0462159	-0.0213898	879.8
-0.736156	-0.11593	0.00914074	0.00533691	-0.137273	0.0977945	0.0582733	-0.0192678	-0.0178147	-0.0127118	553.21
-1.27474	-0.0126991	0.0715734	-0.114146	-0.102022	0.0388203	0.0151052	-0.118218	0.0206257	0.00033232	174.9
0.612987	1.73994	-1.06117	-0.112561	-0.0299827	0.187742	0.101423	-0.0806701	0.0790256	-0.113864	521.02
-1.0681	-0.106844	0.0367562	0.233439	-0.105137	0.126162	0.00787323	0.142313	0.0162594	-0.0182226	518.81
-0.416067	-0.009474	-0.0313206	-0.139248	-0.111254	-0.0612112	-0.0452104	-0.0499924	-0.0740389	0.012583	709.2
-1.55817	-0.0961997	-0.0706849	0.110976	0.100231	-0.102455	-0.100856	-0.0425318	0.0103788	0.00062573	895.1
-0.50963	0.0604316	0.173511	-0.182573	-0.16874	-0.0018998	-0.0640563	-0.172048	0.0556508	-0.0616308	611.72
-1.04335	-0.0946962	-0.0714569	-0.165342	0.0466709	-0.0279108	-0.0247249	0.0229204	-0.0494026	0.0159853	374.05
-0.0666662	0.432763	0.528817	-0.030769	0.190246	-0.0173034	-0.0630645	0.159315	0.0488421	0.0029269	296.9
-0.865354	-0.0733791	-0.0127498	-0.0368373	0.0363814	-0.0349748	-0.0399139	-0.0186722	-0.0474546	-0.0305076	V49.89
-0.214296	-0.0432273	0.153899	-0.0871098	-0.136793	0.105046	-0.0125838	-0.106546	0.0430901	0.00927778	789.01
-1.09662	-0.137575	-0.0018856	-0.0715443	-0.064855	0.164217	-0.0388632	0.0583105	-0.0036044	-0.011996	516.8
-1.14172	-0.0619591	-0.0359516	0.126509	0.0282984	-0.0756678	-0.0014736	0.171531	0.0415001	-0.0308027	438.21
-0.21085	0.0377556	0.0756272	-0.154184	-0.225915	-0.167544	-0.270843	-0.105111	0.152432	-0.0331749	354.2
-0.70818	0.0630344	0.00379783	-0.133163	-0.0875218	-0.141473	-0.165477	-0.0439064	0.0426762	-0.0123538	736.81
-1.20611	-0.0486324	0.00596137	-0.181206	-0.0010527	-0.0358099	-0.0545701	-0.102547	-0.0096137	-0.0772664	696
-0.940665	-0.0593515	-0.0249591	-0.111604	0.0609488	-0.0334354	-0.0270673	-0.0127756	-0.0023916	-0.0131788	351
-0.358958	-0.202013	-0.166375	0.606082	0.142882	-0.355055	-0.248285	-0.121895	0.00586645	0.0777763	682.7
-1.36234	-0.0470595	-0.002587	-0.13477	0.0366431	0.00942512	-0.0096938	-0.027158	-0.0258732	-0.0753402	253.2
-1.56661	-0.0678973	0.0115589	-0.0877236	0.0223441	0.065882	0.0341814	-0.0424144	-0.0248216	-0.0099874	205.1
-0.656513	-0.0806444	0.0192159	-0.212337	0.0621869	-0.0420732	0.0289584	0.0141785	-0.001982	-0.0634002	V03.7
-0.461485	0.0182596	0.0778859	-0.197418	-0.0434162	-0.0113463	-0.0221051	-0.0443621	-0.0157629	-0.0134696	214.9
-0.441362	-0.0448328	-0.0267846	-0.160726	-0.0046133	-0.042239	-0.041452	0.0255193	-0.0282568	0.0324409	368.9
-0.859249	-0.122643	0.0103578	-0.234583	0.0649376	-0.0013222	0.0403727	0.00379392	0.0301393	-0.0753364	790.29
-1.0046	-0.248818	-0.0839495	-0.0592299	0.00124437	0.117684	-0.0350537	0.0543483	0.00956934	-0.0489519	440
-0.661835	-0.151411	0.00180986	-0.174029	-0.0616015	0.070233	0.0708066	-0.0305384	-0.0527226	-0.0299749	569
-0.76432	-0.156144	-0.0510159	0.0278329	-0.230249	-0.0659681	0.23163	0.0579177	-0.0524286	-0.0702152	596.8
-1.23488	-0.155015	-0.0145984	-0.202597	-0.0002644	0.0671586	-0.0093668	0.0547069	-0.0356444	-0.0430595	V15.84
0.66418	1.8678	-1.08905	-0.132982	-0.0536894	0.220706	0.0713793	-0.132544	0.0599654	-0.138052	522
-1.26022	-0.135322	-0.103725	-0.116972	0.0893004	-0.03207	-0.0176721	0.0148569	-0.0657744	0.0445735	366.11
-0.938431	0.431178	0.312854	0.109534	0.406286	0.0451923	0.0762276	0.298633	-0.0915053	-0.0443798	295.92
-0.84146	0.0700734	0.151381	0.330755	0.0312158	-0.0026786	-0.0011937	0.109742	-0.0318149	0.0471849	V63.2
-1.04793	-0.104948	-0.070711	0.136389	0.00785742	-0.0812987	-0.0653129	-0.0344458	-0.0052618	-0.0194211	457.1
-0.724729	-0.0207369	-0.0590056	-0.0613928	-0.0182085	-0.175196	-0.17066	-0.029078	0.00945784	-0.0313218	736.79
-0.663446	-0.242051	-0.257265	0.150926	0.358712	-0.116543	-0.110684	-0.136675	-0.0049849	0.0652413	362.1
-0.0106417	0.129599	0.173752	-0.288338	-0.294334	-0.18859	-0.253892	-0.0975773	0.314665	-0.0129223	722.1
-0.385574	-0.0605165	0.0805663	-0.106939	-0.105678	0.0741285	0.0404896	-0.0425994	0.0766396	0.073398	535.4
-1.07752	0.105278	0.00851015	0.695792	-0.537599	-0.669203	0.587223	0.262867	-0.0561739	-0.551968	344.04
-0.830734	-0.0372432	0.102448	0.0780501	-0.0774817	0.11625	0.0851307	-0.0362777	-0.0381554	0.0708038	783
-1.05386	-0.126739	-0.0399582	-0.191895	0.00312527	-0.0029212	0.0681065	0.0445574	-0.0094193	-0.0100831	600.2
-1.07862	-0.125832	-0.0512423	-0.150004	-0.0367061	-0.0066685	0.0978823	0.0533832	-0.0206371	-0.0285726	600.91
-1.24103	0.024013	0.0151129	0.21165	0.00265439	-0.118857	0.126204	0.152971	0.00782443	-0.0522311	V60.5
-0.895029	-0.0484809	-0.0503142	-0.0425376	0.0850033	-0.0784289	-0.0536011	0.0170623	-0.0500032	0.0500035	369.2
-0.579732	-0.0120314	0.0258716	-0.182314	-0.143456	-0.106736	-0.171669	-0.0330646	0.111506	-0.0189045	716.91
-1.28799	-0.108969	-0.0661149	-0.139879	0.075511	-0.0144545	-0.0262487	0.0160812	-0.0553266	-0.001196	371.57
-0.599877	-0.0367037	-0.0283519	-0.0057459	-0.0342252	-0.111429	-0.178324	-0.0783933	0.0190329	-0.0272024	356.8
-1.12736	-0.12015	-0.0246595	0.0584909	-0.157848	-0.0795965	0.229112	0.0193484	-0.0412433	-0.0898548	594.1
-0.846859	0.130483	-0.0424833	0.944749	-0.709863	-0.878204	0.820625	0.322849	-0.0747052	-0.707785	564.81
-0.762697	-0.0639309	-0.093163	-0.149719	0.124914	-0.0565317	-0.033013	-0.0016066	-0.0628742	0.0235711	363.3
-0.793619	-0.154016	0.00276784	-0.0420563	-0.0412238	0.0994862	-0.0445119	0.0344117	0.0155084	-0.0409821	514
-0.948685	-0.260348	-0.103349	-0.0427303	0.0190865	0.214696	-0.038826	0.08631	0.0558197	-0.0898195	397
-0.674426	-0.21785	-0.237574	0.173645	0.202457	-0.190085	-0.237188	-0.0867758	0.0192365	-0.0118879	337.1
0.0636184	0.591084	0.675265	0.0551321	0.186667	0.00176689	-0.170472	0.116216	-0.0530199	-0.0346814	301.9
-0.66104	0.0637146	0.142487	0.0183898	-0.0233882	-0.0745876	-0.105738	-0.0255049	0.0261075	-0.0035467	824.8
-0.578791	-0.0578366	0.102316	-0.111382	-0.149686	0.0513453	-0.0084923	-0.0656682	0.0507075	-0.0028983	789.03
-0.25577	0.0645407	0.133279	-0.20595	-0.163318	-0.122633	-0.196704	-0.0971027	0.113243	-0.0409356	719.43
-0.598116	-0.0252581	-0.0195497	-0.279657	-0.0984439	-0.0605989	-0.0658358	0.0968819	-0.130646	0.0838162	381.81
-1.13821	-0.131343	-0.0525282	-0.016955	0.0437076	0.103118	0.0198308	-0.140905	0.00957797	0.0144272	252
-0.752128	-0.0434711	-0.0751783	-0.0636545	-0.0157356	-0.0931396	-0.0897629	0.0953531	-0.0556108	0.0427881	V52.8
-0.0796826	0.084723	0.157421	-0.192067	-0.169198	-0.109843	-0.168126	-0.0769555	0.130618	-0.0402168	719.42
-0.437804	-0.0011318	-0.0165763	-0.104859	-0.0288227	-0.0592176	-0.0778749	-0.0703768	-0.0665576	0.00962773	698.3
-0.640652	-0.255068	-0.314366	0.234907	0.377167	-0.156934	-0.214001	-0.108781	0.0282945	0.052038	250.52
-0.353088	0.0306429	0.0411021	-0.250726	-0.0504928	-0.148721	-0.191864	-0.100946	0.0300084	-0.0337959	729.4
-0.697128	-0.0093506	0.0616827	0.0225185	-0.0666552	-0.01479	0.0554682	0.0440392	0.0521177	0.00816608	564.09
-0.543235	-0.0097705	-0.0350428	-0.226108	-0.0548878	-0.0392747	-0.0238203	-0.03107	-0.106797	-0.0589814	448.1
-0.764675	-0.0695525	-0.0244642	-0.135896	0.0820524	-0.0442778	-0.0321943	0.0185527	-0.0404894	-0.0127747	368
-0.720295	-0.105077	-0.0898429	-0.15218	0.100138	-0.0706166	-0.0156213	0.0221268	-0.0570815	0.056263	367.31
-0.230477	-0.0612656	-0.0163927	0.228719	-0.0369133	-0.133281	-0.104213	-0.0944151	-0.0531917	0.0232736	686.9
-1.03332	-0.0679109	-0.019874	-0.21392	-0.0141532	-0.0405996	-0.0185743	0.134876	-0.121231	0.0889827	384.2
-1.00564	-0.067666	-0.0345244	-0.0489319	-0.146116	-0.0530861	0.1374	0.0293951	-0.0555947	-0.0323279	788.32
-0.369584	-0.139366	-0.043691	0.301958	-0.169468	-0.032927	-0.0717928	-0.0588351	0.0250334	0.0388896	998.59
-0.176615	0.109188	0.181521	0.0109496	-0.0699746	-0.0235843	-0.13684	-0.0038827	0.0187602	-0.0015986	924.9
-1.42558	-0.0326656	0.0382818	-0.0033742	0.0885245	-0.0088011	0.0162205	0.141811	0.0141361	-0.0309451	290.43
-1.54191	-0.0456324	-0.0127457	-0.129843	0.0286203	0.0219155	0.0011127	-0.0277701	-0.0183938	-0.0207897	202.1
-1.03706	-0.0787215	-0.0763928	-0.214033	-0.0066527	-0.0317832	-0.0390934	-0.0103713	-0.095098	-0.0322899	692.79
-0.722993	-0.0990233	0.0234823	-0.179623	-0.0516752	-0.0101629	0.123066	0.0200161	0.0500432	0.015214	601
-0.812578	-0.0420023	0.0163859	-0.244444	-0.0262184	-0.0738212	-0.0744614	-0.0342347	0.0616235	-0.0757351	716.98
-0.965861	-0.101864	-0.0032382	-0.0881447	0.0360178	0.0209125	-0.0098091	0.0202931	-0.0003637	-0.0494179	V15.2
-0.742532	-0.0136973	0.0744351	-0.0043895	-0.0507748	-0.0228669	-0.105907	0.00913017	0.0258131	-0.0023815	E885.9
-1.2538	-0.0695041	0.0559962	-0.113447	0.0594408	0.045808	0.0102855	-0.111039	-0.0451247	-0.0406763	275
-0.705712	0.183827	0.251099	-0.0112519	0.374473	-0.136734	0.217073	0.17045	0.399856	0.22756	V69.9
-0.473917	-0.0440109	0.0762304	-0.0437013	-0.123226	0.0548857	0.0320032	-0.0726948	-0.016474	-0.0083911	787.99
-1.31718	-0.0298118	0.0134762	-0.111888	-0.0551705	-0.0443039	-0.084812	-0.0149315	0.0596846	-0.0162493	V43.61
-0.925801	-0.0951554	-0.0080666	-0.11987	-0.098267	0.0448298	0.117031	-0.0577899	-0.0455107	0.0363761	569.49
-0.736095	-0.30395	-0.346781	0.295285	0.369066	-0.156027	-0.169064	-0.153304	0.00518491	0.220257	379.23
-0.903991	-0.115345	-0.0556978	0.0259975	-0.168781	-0.0676731	0.17303	0.0535606	-0.0709454	-0.0910702	788.21
-1.11971	-0.173004	-0.0632053	0.0289425	0.0111714	0.137888	-0.0197669	0.06815	0.0228029	-0.068449	790.92
-0.643461	0.00697355	-0.0526795	0.173983	-0.0155658	-0.182873	-0.142274	-0.0468622	0.0574628	0.00835565	736.89
-0.95639	-0.248214	-0.100338	0.0510962	0.00274294	0.252815	-0.0697388	0.0962789	0.059251	-0.0596642	416.8
-1.32693	-0.0484583	-0.0010485	-0.132881	-0.0047381	0.0423899	0.0287826	-0.0348805	-0.0034879	-0.0241822	193
-1.19696	-0.0395329	-0.0357859	-0.247654	-0.0083794	-0.0410368	-0.0368838	0.0907393	-0.0885063	0.0128033	386
-1.2092	-0.122002	-0.0777604	-0.123676	0.0982618	-0.0189522	-0.0138853	0.0169838	-0.0410406	-0.0205446	379.22
-0.853915	0.0247668	0.159925	-0.113972	0.118455	-0.0238087	0.0250529	0.0567723	0.0614841	-0.0236644	V79.9
-0.620239	-0.0503463	-0.0710477	-0.197894	0.191113	-0.11695	0.0573782	0.00079847	0.0935754	0.0773183	372.51
-1.06147	0.00499434	0.0256422	-0.164967	-0.0312944	-0.0369326	-0.0848004	-0.0229793	0.0379045	-0.0327221	715.8
-0.599021	-0.18505	-0.185933	0.360622	0.141429	-0.270903	-0.235292	-0.100613	-0.0004167	0.0469234	681.1
-0.903002	-0.26391	-0.137512	0.092479	0.0724781	0.26501	-0.0998782	0.13896	0.0993776	-0.0769289	428.1
-1.17115	-0.123363	-0.132463	0.0893643	0.224416	-0.0834113	-0.114791	-0.0609967	0.0186942	-0.028959	250.91
-0.889369	-0.229411	-0.204736	0.606729	0.130159	-0.243243	-0.190335	-0.0887791	0.0396726	0.0889261	785.4
-1.02655	-0.153408	-0.142534	0.460842	0.00080556	-0.322949	-0.0979594	-0.0489015	-0.012264	-0.0370244	707.13
-1.00228	-0.0482623	-0.032855	-0.15902	0.00675296	-0.0227858	-0.022808	0.0144762	-0.0680299	-0.04029	706.3
-0.878503	-0.0958671	0.0218966	-0.0674342	-0.0499234	0.085636	0.0159423	-0.0254062	0.00571415	0.0109785	531.9
-0.823892	-0.0579298	-0.0471712	-0.249436	-0.0311487	-0.0726353	-0.0335734	0.195718	-0.204634	0.135995	389
-0.88801	-0.106174	-0.0809104	-0.180436	0.0321062	-0.0272438	-0.0200047	0.00947284	-0.054716	-0.0088992	216.1
-0.777942	-0.0945899	-0.0362676	-0.073683	0.0722553	-0.0498048	0.00724864	-0.01239	0.00691916	-0.0141725	607.1
-1.23032	-0.172392	-0.0359821	-0.0887857	-0.0025369	0.134291	0.0149059	0.0561059	0.0198373	-0.0443624	441.9
-1.25844	-0.130813	-0.0823406	-0.0966049	0.102084	-0.0512472	-0.0130959	0.0142131	-0.038667	0.112058	371.2
-0.979509	-0.0814084	0.0313724	-0.10313	-0.0153731	0.0654344	0.0239661	-0.0231334	0.00945225	0.00558189	532.9
-1.13693	-0.152346	-0.0312706	-0.215706	0.0119396	0.00062076	0.135134	0.0247229	0.00606466	0.0160269	600.1
-0.16528	0.0978728	0.160576	0.0380179	-0.0337352	0.0059113	-0.0834467	0.0332976	-0.0403608	0.0499722	V65.5
-0.844772	-0.0482982	-0.0078321	-0.206954	-0.114713	-0.103052	-0.111087	-0.0124715	0.124968	-0.014507	715.31
-0.816049	-0.281889	-0.144433	0.168653	0.0803812	0.264562	-0.105283	0.131395	0.0966	-0.0836844	428.9
-1.41036	-0.0079005	0.0468021	-0.128456	0.0229388	-0.0157817	-0.0482534	-0.005739	0.0246039	-0.0344511	V13.4
-1.32555	-0.149537	-0.0345203	-0.0833	-0.0017311	0.0627595	0.0795294	-0.0392334	-0.0176431	-0.0094751	V10.52
-0.478408	0.27262	0.410274	0.0294844	0.20889	0.0374142	-0.0165572	-0.0078047	-0.0765819	0.0482527	795.5
-1.15038	-0.120641	-0.101543	-0.0552244	0.0933087	-0.0239884	-0.0295078	0.0137366	-0.0366625	0.0241293	377.41
-1.35553	-0.105552	-0.0464327	-0.115826	0.0366441	-0.0048921	-0.0087844	0.039189	-0.0417525	0.0107509	374
-0.720232	-0.0669099	-0.0480445	-0.101351	0.0570272	-0.0036605	-0.0387486	0.00654207	-0.0206641	0.0345491	372.72
-1.06703	-0.142696	-0.12466	-0.0553682	0.140396	-0.0537225	-0.0358425	-0.0229299	-0.0543834	0.119069	361.9
-0.646056	0.576043	0.464253	0.149876	0.466089	0.0618651	0.0343889	0.349259	-0.123436	-0.0783429	295.72
-0.310937	0.322668	0.357389	0.17406	0.128242	-0.0360922	-0.0142637	0.122751	-0.0270347	0.0213007	V62.81
-0.918919	0.00188587	0.0307976	0.0435388	-0.107168	-0.109299	0.0816547	0.0655669	-0.0044841	-0.0788047	787.6
-1.29693	-0.100547	0.00386854	-0.109807	-0.0627876	0.126641	-0.0055213	0.0476096	-0.0105533	-0.006466	494
-1.09083	-0.147925	-0.0634428	-0.158875	-0.0432077	0.0339847	0.0239621	-0.0031477	-0.127717	-0.0223731	173.8
-0.744832	-0.113553	0.0562596	-0.128638	0.0448551	0.0508519	0.0324358	-0.0887515	0.0257053	-0.0385205	790.5
-1.24239	-0.1356	0.0191288	-0.0066168	-0.157812	0.249761	0.123271	-0.0281028	-0.0534791	0.177171	162.3
-0.71575	-0.0309914	-0.0397722	-0.240216	-0.0672476	-0.0250945	-0.0313796	-0.047385	-0.0924307	-0.0380348	709.09
-1.0109	-0.127499	-0.0701626	-0.193661	-0.0771374	-0.0070114	-0.0294247	0.0214544	-0.115339	-0.0128039	692.74
-0.507891	-0.0223397	0.123076	-0.0867542	-0.0274872	0.0578994	0.0628364	-0.0435665	0.119716	0.0759522	535
-0.880305	0.12705	0.146179	0.0548264	0.0454202	-0.0495352	0.00917395	0.186727	-0.0188437	-0.0407266	310.1
-0.701958	0.0397066	0.0407746	-0.129739	-0.0213596	-0.115645	-0.0593094	-0.0026457	0.162303	0.0230925	719.9
-1.20929	-0.108879	0.0210657	-0.0809714	-0.0324476	0.101164	-0.0142726	0.0622327	0.0167907	-0.027072	V12.6
-0.864409	-0.0918283	0.0338413	0.112944	-0.175239	0.0863779	0.13285	-0.0391595	-0.0434996	0.0175847	560.9
-0.882265	-0.221297	-0.115725	0.103916	0.0431412	0.0278662	-0.102285	0.0400287	0.0505509	-0.0154715	459.9
-0.660069	0.207925	0.234673	-0.0586975	0.0885218	-0.0127735	-0.0601245	0.0648911	-0.0161211	-0.0657241	309.1
-0.794858	-0.16199	0.0450271	-0.337814	0.0852053	-0.0584299	0.085521	-0.0185461	0.099231	-0.0999092	V77.0
-0.76637	-0.124007	0.0177103	-0.127793	-0.089282	0.0823156	0.0251892	-0.0562201	0.0268234	0.0536487	535.1
-0.780101	0.10642	0.138204	0.124497	0.0951778	-0.0621877	0.103706	0.105209	0.12982	0.0566627	V61.8
-0.718314	-0.0282126	0.0303017	-0.17818	-0.162431	-0.0797017	-0.160729	-0.0496042	0.102717	-0.0227653	726.5
-1.28408	-0.121469	-0.0197144	-0.179258	0.0813581	0.0335298	-0.0002869	0.028071	0.0607051	-0.0781719	272.5
-0.814263	-0.0267159	-0.0493601	-0.159871	0.0680055	-0.0394682	-0.0706836	0.00823484	-0.0666714	0.00431791	373.12
-0.566837	0.702408	-0.319989	-0.0337131	0.0365215	0.0862629	0.01689	0.0356089	-0.0047126	-0.0169687	799.2
-1.06517	-0.102691	-0.0290683	0.00789404	-0.141368	-0.0296004	0.187907	0.022327	-0.0505354	-0.0707673	596.9
-1.04693	-0.103049	-0.102654	-0.0990672	0.124265	-0.0559843	-0.017738	0.0100812	-0.0373402	0.0386435	363.32
-1.57398	-0.0077562	0.0012468	-0.0880209	0.00691132	-0.0283011	0.00104128	0.0163035	0.0119541	-0.0739427	359.1
-1.1147	-0.144189	-0.144011	-0.120927	0.159714	-0.0750757	-0.0234882	-0.0042285	-0.0822163	0.121335	365.2
-0.38401	0.0189642	0.0747672	-0.120366	0.00033158	0.0264807	-0.0564815	-0.0302022	-0.0054409	-0.024699	487.1
-0.845836	-0.0952788	-0.0187416	0.0697239	-0.236477	0.183597	0.226785	-0.0874167	-0.134646	0.247927	199.1
-1.42873	-0.0388462	-0.0020309	-0.0105317	-0.110302	0.115445	0.147693	0.00817564	-0.0922885	0.176467	161.1
-0.720856	-0.110517	0.0417812	-0.111035	-0.0623506	0.115941	-0.0554658	0.048199	-0.0008778	-0.0413408	786.07
-1.04175	-0.0673377	-0.0533144	0.0332604	0.0979703	-0.110387	-0.125944	0.0191043	-0.0330551	-0.0105502	757.5
-1.13536	-0.114711	-0.0370354	-0.109803	-0.0521067	0.00084096	0.0678134	0.0406448	-0.0261482	-0.0327256	600.21
-0.666233	0.0142073	0.00098325	-0.107085	0.0197357	-0.158173	-0.194791	-0.0977314	-0.0025308	-0.009642	735.2
-1.17574	-0.0477096	-0.0064968	-0.107425	-0.0425043	-0.0569874	0.0499767	0.0572434	0.0013923	-0.0593965	596.51
-0.938493	-0.145383	-0.0128194	0.0621901	-0.140372	0.0107837	0.212321	-0.0543349	-0.0038921	-0.0130779	591
-0.271007	0.143201	0.152929	-0.225172	-0.156509	-0.157906	-0.232929	-0.0890371	0.147184	-0.0099053	717.9
-0.868463	-0.0103705	-0.0030773	-0.149973	0.0583724	-0.0382892	-0.0245304	-0.0326698	-0.0295613	0.0120564	373.2
-0.408272	0.0727414	0.106405	-0.100925	0.0122118	-0.0220567	-0.0718356	0.0131144	0.0244502	0.00030069	V68.0
-1.13702	-0.265291	-0.146092	0.0733587	0.0522734	0.363373	-0.113547	0.226848	0.111984	-0.174595	V53.32
-0.765411	-0.107036	0.0436614	-0.083558	-0.141947	0.0278406	0.150887	-0.0766495	0.0647041	-0.0089063	592.1
-0.998961	-0.0566236	0.0171302	-0.22293	-0.0707148	0.024028	-0.0265728	0.00508646	-0.0253015	-0.0138134	471.9
-1.47098	-0.124583	-0.0972154	0.161299	0.128942	0.153562	-0.0065513	-0.242831	0.0382443	0.156871	588
0.0106854	1.49307	-0.932774	-0.15495	-0.0445627	0.185009	0.0645215	-0.0913571	0.0720487	-0.122432	522.9
-1.04166	-0.19087	-0.121016	-0.0616607	0.124947	0.0341649	-0.0601013	0.0303101	-0.0366555	-0.0218052	362.33
-0.391858	0.506658	0.565475	0.0156203	0.288768	0.0481834	-0.0770055	0.206016	-0.100481	-0.116235	296.8
-0.138619	0.0559949	0.203236	-0.0952294	-0.0397846	0.0367582	-0.0654243	-0.0738552	0.0581742	0.00599387	79.99
-0.968356	-0.179565	-0.0228597	0.0627125	-0.107167	0.129851	0.0161407	0.062526	0.0117176	0.00067337	518
-0.904492	-0.0606066	-0.052964	-0.086338	0.0953215	-0.0395222	-0.0489926	-0.0618033	-0.048809	0.129845	364.3
-0.423908	0.0228112	0.0249274	-0.106846	0.0113732	-0.0425965	-0.0780085	-0.0357714	-0.0130516	0.0809898	379.91
-0.672367	-0.044817	0.00903093	0.241511	-0.0307719	-0.0970059	-0.0662603	-0.0511816	-0.0153924	0.00497428	958.3
-0.755286	0.00964022	0.179936	0.0844222	0.0407402	0.132644	0.0138847	-0.103154	-0.0201251	0.0610354	577.1
-0.0200667	1.32001	-0.842774	-0.133	-0.0591651	0.12708	0.0534784	-0.0388189	0.0737594	-0.05851	524.9
-1.14471	-0.188532	-0.0246583	-0.0231076	-0.0402922	0.173468	-0.0326226	0.10952	0.0100038	-0.0430165	V46.2
-0.8635	-0.0395434	0.0347572	-0.0574961	-0.059046	-0.0453363	-0.076902	0.0174497	0.0719664	-0.0266415	729.89
-1.05273	-0.07457	0.0636064	-0.142038	-0.0266446	0.0721535	0.04993	-0.0006227	-0.018527	-0.0083717	550.92
-0.900244	-0.0641622	0.0236636	0.0486142	-0.013348	0.0128316	-0.0557757	-0.0260139	0.0279647	-0.0297024	451.9
0.00898223	0.599337	0.788623	0.186898	0.323005	0.0798375	-0.0684385	0.225732	-0.0330333	0.0334035	300.9
-1.27267	-0.0479641	0.00732614	-0.153015	0.0354247	0.00012846	-0.0026513	-0.0303865	-0.00972	-0.0603565	227.3
-0.448506	0.364147	-0.136356	-0.0456786	-0.0420044	0.0832605	-0.0064851	-0.0027688	-0.0393246	0.0500023	528.9
-0.601141	-0.0396569	0.125863	-0.128761	0.0605661	0.0405712	0.0547933	-0.140549	0.00191782	-0.0401326	790.4
-0.508574	0.00223948	0.0367471	-0.0865434	0.029274	-0.014712	-0.0711864	-0.0136201	0.00943246	-0.0882166	783.1
-1.43145	-0.0433795	0.0157957	-0.103562	0.0145542	-0.0061866	-0.0079536	0.0376102	-0.0057077	-0.024367	225.2
-0.598627	0.112412	0.208945	0.176871	0.0349854	-0.0109482	-0.0207643	0.10187	-0.0244587	0.0376025	V63.0
-1.16727	0.0780863	-0.0066364	0.452961	-0.365206	-0.470569	0.36388	0.169341	-0.0164824	-0.380324	952.9
-0.225289	1.08431	-0.685015	-0.125888	-0.0273721	0.12191	0.0402371	-0.043929	0.036575	-0.0521462	523.2
-0.73498	0.203482	0.192301	0.0510874	0.00036614	-0.0607474	0.00123435	0.103871	-0.0067695	-0.0354604	854
-0.844144	-0.235753	-0.105315	-0.0051646	0.0164062	0.273426	-0.132522	0.126075	0.109115	-0.123639	794.3
-1.5213	-0.0780698	-0.0085501	-0.134301	0.0323296	0.00533409	0.00609166	0.00500024	0.00319923	-0.053672	358
-0.765508	0.171769	0.250501	-0.118992	0.0737559	-0.0117166	-0.0645648	0.0607849	0.0133971	-0.0710366	296.35
-0.687683	0.0138419	0.0137782	-0.111691	-0.045288	-0.130648	-0.192587	-0.0687091	0.0425208	-0.0222417	716.97
0.112526	1.45319	-0.935791	-0.175609	-0.0826905	0.146752	0.0509685	-0.0777344	0.0578122	-0.129327	521.9
-1.16812	-0.0896923	0.0334225	-0.0798028	0.0164867	0.0688063	0.0274409	-0.048023	-0.0252014	-0.0536681	289.8
-0.730557	0.0338736	0.14291	-0.0313301	-0.0242398	0.0526837	-0.0535608	0.00449737	-0.0039999	0.0165	807
-1.25824	-0.0996024	-0.0628579	-0.153065	0.0743832	-0.0218722	-0.020421	0.0110719	-0.0381535	-0.0065102	371.5
-1.45136	-0.114231	-0.061109	-0.0965514	0.108105	-0.03117	-0.0097117	0.00725095	-0.0445718	0.0778949	371.23
-0.522446	0.0547495	-0.0499937	-0.162048	0.0602793	-0.0660809	-0.0460541	-0.0408781	-0.0582962	-0.0593483	368.13
-0.580936	-0.0534982	0.0903771	-0.134016	-0.155404	0.0392306	0.00773753	-0.0631046	0.0441589	-0.0122814	789.04
-0.635386	-0.145563	-0.156481	0.630988	0.0289017	-0.34577	-0.172314	-0.124452	0.0073446	0.0478122	730.2
-1.18257	-0.10798	0.0197132	-0.105745	0.0294174	0.109589	6.09738e-05	-0.0053579	-0.0169612	-0.0732358	289
-0.626414	0.00745416	0.038604	-0.177693	-0.154696	-0.109716	-0.173668	-0.0578779	0.120133	-0.0359847	726.19
-0.923486	-0.0247319	-0.034662	-0.112499	-0.0031597	-0.0345033	-0.0447035	0.0122709	-0.0650128	-0.0215658	690.18
-1.30618	-0.120316	-0.0987739	-0.111596	0.16458	-0.0682202	0.00580945	-0.0037547	-0.0271372	0.115982	365.6
-1.18507	-0.064375	0.0146046	-0.114121	-0.0790552	0.0276781	-0.0150708	-0.0573635	-0.0021646	-0.0470044	733.09
-1.0393	-0.169049	-0.11921	0.0860499	0.13062	0.0865259	-0.0021665	-0.171518	0.00111388	0.0214299	583.9
0.246193	1.11427	-0.42637	0.0803855	0.0539064	0.165261	0.00461096	-0.0386459	-0.0039378	-0.021452	521.03
-1.37889	-0.139663	-0.0156462	-0.0334742	-0.0981343	0.0379512	0.169513	0.00013882	-0.0526127	-0.0234455	188.8
-1.28043	-0.0586237	-0.046024	-0.0466345	-0.108316	0.102898	0.146157	0.0329759	-0.101323	0.151785	V10.21
-1.19903	-0.0511949	-0.0046788	-0.148968	0.0575141	-0.01784	-0.0476177	-0.0218272	-0.0079907	-0.0672063	259.9
-1.25704	-0.112437	-0.0552018	-0.136831	0.00186083	0.0135185	-0.0023961	0.00863185	-0.0768125	-0.0105433	173.1
-1.10026	-0.0276889	-0.0033316	-0.0319023	-0.0972829	0.0401709	0.0133545	0.0663061	-0.038966	0.0517803	784.4
-0.996214	-0.104236	-0.0483796	-0.162932	-0.0450272	-0.0015731	-0.0165422	-0.016803	-0.0924783	-0.0137201	239.2
-0.70914	0.0200907	0.134758	0.132118	-0.01505	0.0302585	-0.0503429	0.118509	-7.94e-06	-0.0198244	780.09
-0.716639	-0.0348436	-0.050323	-0.0646542	-0.0320213	-0.0743387	-0.0753986	-0.030656	-0.0780058	-0.0366988	695.89
-1.41317	-0.047626	-0.0594691	-0.132452	0.0790292	-0.0177604	-0.0118261	0.0209209	-0.0394694	-0.0012575	362.74
-1.30449	-0.0969261	0.00132935	-0.040777	0.0203172	0.0762305	0.0143988	-0.106239	-0.0092135	0.0255782	273.2
-1.07292	-0.0591584	-0.0757493	-0.169749	0.126531	-0.0392395	-0.0101807	0.0213828	-0.0424894	0.021413	371.41
-0.717379	0.43601	0.652015	0.190612	0.311187	0.0893843	-0.0378428	-0.0168188	-0.0786865	0.0782301	304.01
-0.0012405	1.27447	-0.782303	-0.148449	-0.0442349	0.128462	0.0353805	-0.0533287	0.0625191	-0.0705523	524.4
-1.18054	-0.111499	-0.0076918	-0.0452677	0.0116027	0.00421343	-0.0201968	0.0979121	-0.005428	-0.0211745	331.9
-1.34217	-0.158738	-0.0940062	-0.0575043	0.0484694	0.17243	-0.0230726	0.0899772	0.0384765	-0.0990632	V42.2
-1.23869	-0.170906	-0.11373	-0.112236	0.135665	-0.0743656	0.0781218	0.0488966	0.116249	0.200917	V58.71
-1.22626	-0.0027056	0.0624909	0.0727381	0.0250197	-0.0078656	-0.0026262	0.0865572	-0.0269575	-0.0179598	V66.9
-1.45427	-0.130719	-0.0635712	-0.0884034	0.0668564	0.0698013	-0.0368868	0.0564531	0.00273823	-0.093028	V58.63
-0.536254	0.124326	0.148401	-0.149151	-0.222145	-0.107111	-0.147056	-0.0501229	0.119297	-0.0495782	724.1
-0.481425	0.237389	0.185105	0.0944856	-0.0313899	-0.0313029	-0.0712219	0.0159187	-0.0082038	-0.054099	316
-1.26069	-0.0741229	0.00644545	-0.136706	0.0629221	0.0306148	0.00024479	-0.0004798	-0.0017738	-0.0794385	244.8
-1.06887	-0.150264	-0.0097666	-0.162554	-0.0594138	0.00066137	0.070145	-0.0247909	-0.0074536	-0.0728739	V13.01
-0.875138	0.00037673	0.0332585	-0.192951	-0.0617407	-0.12181	-0.0659217	-0.0363342	0.173347	0.0102799	726.11
-1.15495	-0.0763857	-0.07682	-0.153733	0.0133357	-0.0077272	-0.0329538	0.0306001	-0.0301613	0.00907112	374.34
-1.19699	-0.14907	-0.115853	-0.0957381	0.174491	-0.076864	0.048207	0.00272064	0.0115205	0.155266	365.23
-1.14709	-0.138226	-0.058223	-0.0992153	0.0148917	0.049898	-0.0525089	0.0463495	0.00434326	-0.0272487	362.34
-1.4113	0.00031952	0.023895	-0.130755	0.0395646	-0.0059974	-0.0406085	0.00673726	0.00595142	-0.0789287	347
-1.33113	0.077145	0.19854	0.0310459	0.13405	0.0361921	0.0189147	0.116809	-0.0389319	0.00216414	291.2
7.98853	-0.413977	0.13469	-0.553834	0.248662	-0.137217	0.338039	-0.0568491	-0.228166	-0.2582	99213
7.93781	-0.29477	0.171697	-0.389956	0.206541	-0.135217	0.282398	-0.0457535	-0.199196	-0.148818	99211
7.94521	-0.302897	0.153136	-0.410278	0.138149	-0.146544	0.247906	-0.0836207	-0.215494	-0.147916	99212
7.60302	-0.262681	0.200982	-0.309639	0.13011	-0.10515	0.256872	5.19858e-05	-0.150885	-0.18589	99371
7.23532	-0.379345	0.175557	-0.477265	0.170966	-0.0669799	0.350275	-0.0565929	-0.102441	-0.16707	85025
7.22658	-0.502171	0.0341871	-0.579393	0.205697	-0.0734819	0.223717	-0.0768185	-0.284923	-0.349235	80061
3.00946	1.39375	1.2962	0.277538	0.548559	0.0670709	-0.172056	0.252625	-0.169052	0.107145	90853
7.64839	-0.416076	0.0529919	-0.374881	0.16311	-0.101483	0.277363	-0.08013	-0.171654	-0.180746	99214
7.41491	-0.618043	-0.0780341	-0.582765	0.327738	-0.123162	0.432384	0.0195653	-0.234204	-0.236713	84153
6.35419	-0.717369	-0.409833	-0.147691	0.677079	-0.259963	0.0377544	-0.145992	-0.12093	-0.254006	83036
6.16379	-0.398277	0.196394	0.422492	-0.332639	0.472344	-0.025848	-0.0934739	-0.141619	-0.0377431	85610
5.39242	-0.311377	0.131427	-0.404054	0.0487556	-0.0417868	0.144741	0.0717114	-0.0399626	-0.0119577	80053
5.88055	-0.432722	0.0692991	-0.282942	0.0205524	0.014564	0.0809519	0.01768	-0.101009	-0.065056	80048
6.12292	-0.55156	0.03864	-0.250284	0.416864	-0.0321963	0.64942	-0.381128	-0.0275017	-0.481266	82565
7.13977	-0.340956	0.179421	-0.506353	0.229785	-0.058556	0.277455	-0.0848038	-0.175049	-0.275535	84443
4.79866	1.00101	0.852399	0.094954	0.388304	-0.0523197	0.0063087	0.294109	-0.0481002	-0.0998127	90862
6.35746	-0.308808	0.142644	-0.227361	0.124959	-0.05761	0.173804	-0.122189	-0.372719	-0.262482	81001
6.79254	-0.602878	-0.172938	-0.476376	0.185561	-0.10399	0.298131	0.0258002	-0.231892	-0.205601	90658
5.68017	-0.428657	0.167892	-0.350225	0.451101	-0.0024872	0.605224	-0.313167	-0.0115833	-0.518324	84460
5.4927	-0.463473	0.144134	-0.266808	0.423134	0.0120213	0.719222	-0.396682	0.00079388	-0.533417	84520
5.45667	-0.44776	0.0364434	-0.156072	0.474704	-0.0085698	0.388933	-0.421566	-0.223367	-0.624023	82947
5.72439	-0.406519	0.17519	-0.323894	0.483638	0.0132063	0.639526	-0.340355	-0.0089128	-0.528024	84450
4.28837	0.460752	0.432704	0.218577	-0.614032	-0.571595	-0.477989	0.0108897	0.473157	0.154639	97110
6.20351	0.00288391	0.297571	0.111035	-0.0344931	-0.0270896	0.0667954	0.00948962	-0.170319	-0.155621	99372
1.85127	1.13268	1.13776	0.618691	0.415269	-0.0942497	-0.0915298	0.422229	-0.0237652	0.156485	97150
6.48904	-0.563469	-0.110874	-0.474987	0.202604	-0.124601	0.334978	0.0009793	-0.118503	-0.164392	90471
5.72684	-0.685483	-0.202315	-0.613057	0.169713	-0.121695	0.336257	0.035071	-0.148048	-0.160803	82270
4.97977	-0.338933	0.12298	-0.464015	0.176432	-0.14106	0.344667	-0.0171266	0.152078	-0.0661449	81003
7.13888	-0.249854	0.247494	-0.0662664	-0.231543	0.221134	-0.0069372	-0.0497554	-0.228053	0.0180422	71020
4.74372	-0.330007	0.0816941	-0.332808	0.00253834	0.046195	-0.0538308	-0.0340989	-0.291165	-0.2173	80076
4.55988	0.221104	0.482962	0.550687	-0.0550043	0.0512339	-0.0065808	0.243855	-0.173124	0.113298	99499
4.7419	-0.0311769	0.274917	0.0340456	0.225251	-0.145073	0.289995	0.0927726	0.287936	0.195725	99401
3.96924	1.38296	1.07528	-0.0095055	0.416221	-0.0025711	-0.159456	0.33183	-0.15566	-0.108633	90805
3.54944	1.30867	1.13716	0.0663021	0.324843	-0.0524223	-0.194149	0.212832	-0.121417	-0.0606773	90806
4.57815	-0.475495	0.0794033	-0.20466	0.564057	0.00833411	0.716733	-0.420401	0.0375559	-0.623073	84132
4.88617	-0.279477	0.256581	-0.192808	0.418282	0.0599542	0.6362	-0.48523	-0.105109	-0.628811	84075
0.0187958	0.895002	1.06827	0.316917	0.567794	0.0675381	-0.127593	0.240206	-0.173875	0.146873	97545
4.29806	-0.367807	0.162079	0.153305	-0.0156838	0.224712	0.174083	0.00582106	-0.0135173	-0.0127286	36415
6.4161	-0.389411	0.0806648	0.0279821	-0.0672213	0.246629	0.0606958	0.129186	0.0327429	-0.0102517	93000
6.2592	-0.157413	-0.251979	-0.0428904	-0.0098006	-0.46609	-0.0378118	0.046566	0.0756016	0.112661	A9900
3.82286	0.39776	0.520195	0.259275	0.393162	-0.0238611	-0.152136	0.067608	-0.0706877	0.110635	99078
3.74298	-0.2736	0.123358	0.0124214	0.140694	0.133913	0.0672822	-0.0508232	-0.163585	-0.07728	85999
4.5614	-0.293107	0.154522	-0.341456	0.459382	-0.133915	0.570194	-0.252054	0.0683282	-0.300839	82465
4.13458	-0.372929	0.153898	-0.196963	0.560023	0.0148021	0.728405	-0.469582	-0.0129392	-0.704118	84295
-0.196	0.812365	0.984614	0.281991	0.525661	0.0659353	-0.114249	0.226864	-0.167911	0.133158	97546
3.72549	1.3286	1.21253	0.156894	0.45735	-0.0331491	-0.104065	0.276545	-0.121716	-0.0098846	90804
3.94877	-0.342147	0.16434	-0.17931	0.565798	0.0139699	0.722051	-0.475512	-0.0004623	-0.704514	82435
3.88379	-0.332483	0.167649	-0.172616	0.561369	0.0158087	0.709568	-0.480944	-0.0073445	-0.705879	82374
4.78286	-0.26706	0.235863	0.0171253	0.33662	0.098135	0.614687	-0.540319	-0.0988531	-0.525748	82040
4.36327	-0.261776	0.304227	-0.162891	0.399621	0.0846126	0.618004	-0.463807	-0.0935527	-0.589946	82247
4.16526	-0.0278165	0.265927	0.0265134	-0.0222354	-0.0062693	0.233607	-0.144855	0.212942	0.284001	90782
4.6886	-0.164101	0.20153	0.0475663	0.273503	0.0389689	0.219928	-0.109142	0.0565241	0.0876571	89399
4.70544	-0.131557	0.0431922	-0.108434	0.170346	-0.21586	0.236494	0.127361	0.243636	0.260053	99071
5.22899	0.0743708	0.124753	0.216943	-0.0145345	-0.058782	0.180032	-0.0516177	-0.026676	0.127359	99215
4.62694	-0.311875	0.219631	0.247099	0.191353	0.2349	0.439332	-0.377816	-0.0170188	-0.249617	84100
5.89543	-0.0199232	0.241859	-0.0589649	-0.0803416	-0.0232748	-0.0175898	-0.0979725	-0.154159	0.00073706	99203
4.24639	-0.362363	0.0806387	0.0226921	0.41022	0.0885701	0.5007	-0.530171	-0.0893932	-0.478832	84155
4.51183	-0.307042	0.187404	0.06238	0.315322	0.164987	0.566903	-0.460855	-0.0327963	-0.435746	82310
4.92102	-0.508799	-0.0098555	0.0839211	-0.0505052	0.390707	-0.0525788	0.0564515	0.123962	-0.148801	82550
2.64007	-0.16318	0.0428037	-0.0271056	0.216106	0.0402693	0.113092	-0.192904	-0.219774	-0.122783	84999
3.30736	-0.346905	0.035281	-0.377865	0.457006	-0.188198	0.578302	-0.187032	0.217556	-0.23191	84478
4.19018	-0.855436	-0.72392	0.0210631	0.973243	-0.386176	-0.144539	-0.177827	-0.0470855	-0.220958	82043
5.05945	0.144686	0.585556	0.576114	-0.192098	0.28343	-0.0825065	-0.044815	0.0535593	0.171379	99283
3.81456	-0.267712	0.223621	0.0343168	0.17098	0.23301	0.481983	-0.341067	-0.0008554	-0.24348	83615
4.37675	-0.439011	-0.698558	-0.145304	0.395883	-0.406959	-0.0659346	-0.0126862	-0.156442	0.402553	92012
2.78816	-0.328495	0.0938879	-0.145153	0.0912863	0.122447	0.173942	-0.237265	-0.260888	-0.406708	80051
2.55429	0.505227	0.489769	0.723731	-0.26488	-0.349735	-0.169476	0.28501	0.224298	0.145454	97530
5.28842	-0.147817	-0.457387	-0.288386	0.380686	-0.394612	-0.0317366	0.0154126	-0.223354	0.175094	92015
4.93284	-0.295435	0.294684	0.558121	-0.0164703	0.481276	0.168385	-0.0922292	0.0404805	-0.0301581	83735
5.44116	0.0305777	0.208225	0.124942	-0.139883	-0.0856395	-0.0865263	-0.0869665	-0.160936	0.0938142	99201
5.57373	-0.0269156	0.160834	0.0224632	-0.177479	-0.108342	-0.107514	-0.130439	-0.150694	0.0623061	99202
4.4948	-0.285799	0.193663	0.347749	-0.353448	0.471188	-0.0332754	0.203059	0.123145	0.200681	94760
2.54933	-0.271757	0.0446303	-0.154663	-0.0209727	0.0929064	0.0465442	-0.142332	-0.266173	-0.286768	85027
3.27228	-0.347239	0.042251	-0.211061	0.0624881	0.10233	0.151644	-0.383748	-0.182187	-0.373426	84550
5.19047	-0.534721	-0.128395	-0.265765	0.261957	-0.0427836	0.310625	0.053727	-0.0841756	-0.137525	90732
2.78712	-0.340948	-0.0117423	-0.167628	0.627491	-0.238941	0.599634	-0.13119	0.42611	-0.0674277	82950
4.72264	-0.325121	0.21391	0.440355	-0.46762	0.475638	-0.108294	-0.0678224	-0.0861265	0.0390424	85730
4.54582	0.259964	0.608916	0.407167	-0.148293	0.145422	-0.0800001	-0.0667516	0.0952394	0.192364	99282
4.24097	1.13286	1.25438	0.2374	0.346354	-0.0604435	-0.0682426	0.228903	-0.0897075	-0.0056422	90801
1.06451	0.988679	1.0425	0.624367	0.441857	-0.116487	-0.0157394	0.381787	-0.141929	0.10509	97537
3.08984	-0.452111	-0.674076	0.640706	0.485778	-0.579402	-0.488729	-0.0762822	-0.195179	0.144131	11721
4.30945	-0.403203	-0.705287	-0.115722	0.403013	-0.364486	-0.145492	-0.0589216	-0.25273	0.255066	92014
2.12095	0.353386	0.298035	-0.168704	-0.566828	-0.538359	-0.489162	-0.0888402	0.615196	0.171569	97010
3.40126	0.157826	0.108688	0.588653	-0.334865	-0.401599	-0.215241	0.125854	0.110807	0.0315418	97535
3.81786	2.45182	-0.970304	0.312124	0.0191127	0.217501	0.104812	-0.0108398	-0.027959	0.109396	D0140
2.89832	0.00338255	0.432743	-0.0710846	0.141251	0.120834	0.151673	-0.220663	-0.241205	-0.255425	82977
5.10907	-0.0504142	0.112741	-0.0643109	-0.234198	-0.177373	-0.0152346	-0.0296958	0.090338	0.180824	99242
4.82753	-0.0188798	0.150055	0.012209	-0.121366	-0.139089	0.0141926	0.0215279	0.0781483	0.194365	99241
3.91827	0.236784	0.542198	-0.112504	0.267318	-0.0391207	0.361795	-0.330457	0.13132	0.20979	86849
1.20819	0.981837	1.04539	0.286314	0.491779	0.0283558	-0.0521149	0.293279	-0.123611	0.0299051	90899
4.66256	0.0195607	0.258944	0.0439368	-0.0455307	0.0483144	-0.0367333	-0.0991013	-0.154747	-0.0118334	99204
5.15018	-0.0783964	0.0802424	0.00252385	-0.307542	-0.0622586	-0.0610931	-0.0566482	0.09531	0.183383	99243
4.0249	0.216896	0.343186	0.425444	-0.108982	0.0098258	-0.0118576	0.104306	-0.110408	-0.0634112	99373
3.82935	-0.160403	0.190044	-0.387002	0.182167	-0.0989107	0.198928	-0.0011814	-0.10518	-0.204565	90718
4.20827	-0.314597	0.0876156	-0.0462195	0.0109112	0.0521164	0.174592	-0.149557	-0.106949	-0.0432357	82607
2.47556	-0.257271	0.0322003	-0.296704	0.280623	0.0178075	0.0896031	-0.190859	-0.183782	-0.400184	83721
3.0263	0.369289	0.139665	-0.438227	-0.0418445	-0.304175	-0.269112	0.0846689	-0.12769	0.0892323	99456
3.28898	-0.229116	-0.0752897	-0.24163	0.276366	-0.157654	0.397833	0.0530591	0.213813	0.101238	90659
3.2216	0.180033	0.386684	0.29009	0.222958	-0.0658794	0.0919536	0.0898406	0.176906	0.211339	99402
3.36672	-0.136527	0.162616	0.210703	-0.0326624	-0.181437	0.522059	-0.0668636	0.378752	0.316568	87999
3.80422	-0.392953	-0.013887	0.0420034	-0.0958517	0.262997	-0.0192488	0.121027	0.0320238	0.02292	93005
2.03907	-0.110968	0.0905769	-0.147246	0.0838169	0.0201541	0.0364421	-0.10161	-0.24721	-0.225318	85024
3.9614	0.131346	0.465354	-0.265542	0.0952991	0.0772242	0.0382754	-0.290751	-0.27466	-0.175722	86803
3.57739	-0.392335	-0.262623	0.197866	-0.466927	-0.116193	-0.118066	-0.173389	-0.128708	0.388979	99024
1.58087	0.872343	1.19177	0.331728	0.305813	0.15453	-0.168026	0.0347404	-0.128195	0.0532994	80100
-0.0243459	0.182296	0.131127	0.16816	0.0664191	0.15669	-0.011554	0.00555482	0.0475819	0.0875422	J8499
2.72338	0.0412059	0.0800184	0.647987	-0.433538	-0.30376	-0.393429	0.0829153	0.228573	0.189798	97116
2.50525	-0.472318	-0.436758	0.423005	0.668991	-0.234625	-0.0848819	-0.129438	0.246368	0.127219	82948
3.50593	-0.103909	-0.374229	-0.141047	-0.369012	-0.635723	-0.235109	0.575439	-0.463703	0.398866	97703
1.3477	0.13858	0.19677	0.195772	-0.0638293	-0.002666	-0.019739	0.0956325	-0.0052423	-0.0172086	99199
3.62127	-0.362847	0.0609878	0.269609	0.0328093	0.262709	0.174839	-0.543804	-0.186799	0.136073	82728
1.37214	0.658923	0.786319	0.19405	0.491977	-0.0169634	-0.0183177	0.200545	0.0772344	0.200251	99412
0.674346	0.949537	0.9089	0.259751	0.471774	0.0616986	-0.122982	0.243615	-0.120101	0.112751	90857
2.69661	-0.197041	0.127773	-0.220465	0.0918246	0.102189	0.131686	-0.0820679	-0.0425902	-0.204647	84439
-0.0008813	0.821462	1.0902	0.256502	0.526746	0.139228	-0.121722	0.135755	-0.207439	0.137722	H0005
2.14086	-0.267366	0.0640163	-0.347452	0.413816	-0.0605515	0.482358	-0.17372	0.181164	-0.309458	83718
3.4413	0.326017	0.589417	0.382227	-0.06748	0.120541	-0.0880091	-0.0360098	0.0696375	0.206788	99281
4.31055	0.237208	0.231058	0.185266	-0.750574	-0.610646	-0.506001	-0.0599717	0.43738	0.072267	97001
2.29573	1.13309	0.894027	0.0108758	0.347941	-0.0013275	-0.128086	0.269034	-0.0636094	-0.053308	90807
3.91124	-0.441647	0.155816	0.659954	-0.251407	0.760885	-0.25476	0.245382	0.226048	0.0301227	84484
3.29939	-0.190523	0.22161	0.388287	-0.124348	0.302588	0.145185	-0.0484526	0.0703445	0.0758423	85670
-1.31532	0.218862	0.37975	0.0594377	0.233967	0.0830533	-0.0294868	-0.0364041	-0.0926163	0.00896296	H0020
3.92031	-0.327092	0.210317	0.926073	-0.306709	0.604058	0.0604045	0.268944	0.292018	0.211057	71010
0.757297	0.691122	0.91754	0.214784	0.250516	0.148853	-0.154374	-0.0231972	-0.117462	0.00414312	80101
1.18185	0.276693	0.226967	-0.293887	-0.424378	-0.482339	-0.390623	-0.0939473	0.552494	0.117521	97035
3.34287	-0.269939	0.138037	0.546229	-0.42141	0.553817	-0.0687448	-0.0136494	-0.0002245	0.21165	36000
3.07159	-0.247996	-0.423591	-0.845989	-0.176994	-0.445656	-0.0396517	0.873892	-0.830724	0.597229	92557
3.56921	0.226545	0.358447	0.156385	0.0387448	0.0310237	0.00945185	-0.0213518	-0.0119614	0.115929	99205
4.04874	-0.86398	-0.438858	0.443177	-0.148979	0.774984	-0.249058	0.360463	0.165836	-0.0881596	93307
1.50706	-0.231416	0.0366128	-0.291488	0.366848	-0.306047	0.743666	0.13122	0.859031	0.345607	81015
3.46465	0.127694	0.63945	0.496074	-0.226307	0.420801	0.0986609	-0.281355	-0.0543402	0.125814	82150
2.54022	-0.297074	0.073999	0.627683	-0.339155	0.555506	-0.0165284	-0.034203	0.151895	0.354957	90784
1.63664	-0.044733	0.115907	0.102337	-0.127593	0.222592	0.0318281	-0.154723	-0.151344	0.0978671	85007
2.55537	-0.0354288	-0.134462	-0.06745	-0.151532	-0.290283	-0.0105421	0.39185	-0.134689	0.403222	99070
2.48024	2.33517	-1.21629	0.117039	0.0467545	0.179454	0.195494	0.0134584	0.101367	0.0853492	D1330
2.97063	-0.385206	0.0434948	0.229419	0.0201578	0.259982	0.15486	-0.508383	-0.194445	0.0669127	83540
2.99936	-0.0521379	0.181123	-0.0768107	-0.270848	-0.192607	0.00794992	-0.217124	0.243857	0.0888484	85652
1.93438	0.696065	0.843193	0.380371	0.253393	0.0164322	0.0089453	0.0376642	-0.167397	0.149989	86580
3.63258	2.47166	-1.12554	0.221576	0.0143572	0.19772	0.0789273	0.0455902	0.0045591	0.101504	D0150
3.89282	-0.840183	-0.429463	0.453352	-0.114937	0.770403	-0.235409	0.365366	0.190892	-0.0840297	93320
1.12847	0.0285623	0.149104	0.0365656	0.157446	0.0347259	0.0257226	-0.042487	-0.0474811	-0.0487453	93770
1.45843	-0.14632	0.0204569	0.00930728	0.260116	-0.141677	0.50295	0.193476	0.722913	0.40238	99090
3.83326	-0.825501	-0.425729	0.455103	-0.127398	0.769882	-0.233712	0.363316	0.188913	-0.0713084	93325
3.75243	0.0047301	0.137649	0.0932773	-0.214581	0.0337249	-0.0240775	-0.0285962	0.168472	0.193386	99244
2.09358	0.796585	0.914719	0.822733	0.243007	-0.0719919	0.0416866	0.355118	-0.0345842	0.139982	99361
2.79672	-0.26234	0.0718691	-0.0519774	-0.032389	0.111512	0.0687337	-0.126521	-0.165559	-0.0755271	82746
0.804247	-0.0791697	0.251248	-0.107866	0.14226	0.0127083	0.282255	0.0348424	0.260842	0.113985	99000
1.99617	-0.376212	-0.324555	-0.497501	-0.364835	-0.0458016	-0.0307582	-0.0062344	-0.466891	-0.0218329	17000
-0.197836	0.338663	0.21289	0.00305724	-0.0893324	-0.221437	-0.19521	0.070084	0.220376	0.0437693	97113
3.0829	0.129698	0.213178	-0.317731	-0.431272	-0.297217	-0.350723	-0.159066	0.250166	0.048455	73030
2.69554	-0.178692	-0.362852	-0.808152	-0.180439	-0.432681	-0.0598041	0.850499	-0.783156	0.614979	92567
2.28661	2.39862	-1.40417	-0.0499248	-0.0524958	0.144423	0.1478	-0.0216247	0.08493	-0.0311302	D1110
2.82336	2.56457	-1.15658	0.0655455	0.0154486	0.21634	0.109342	-0.0468322	0.053933	-0.0196659	D0220
2.08099	-0.289153	-0.487464	-0.173941	0.355026	-0.2954	-0.0494244	-0.0687238	-0.217763	0.342853	92083
2.6287	-0.267286	0.10753	0.637421	-0.39793	0.526074	0.055136	-0.0605154	0.0998242	0.408887	90780
2.79282	-0.399978	-0.124041	-0.225211	-0.494356	0.174484	0.197672	-0.197463	-0.305094	0.197644	88305
2.83772	0.0334902	0.0136536	0.159638	-0.149453	-0.439771	-0.515483	-0.304457	-0.0097432	0.069829	73630
2.27762	2.3876	-1.18442	0.0715076	0.0235153	0.262404	0.101459	-0.0378648	0.0571065	0.0327105	D9215
2.17878	2.13409	-1.02385	0.135792	-0.0190133	0.226091	0.0454327	0.00527084	-0.0405488	0.0335692	D9999
-0.89507	-0.224187	-0.196442	0.657332	0.247115	0.391538	0.0003433	-0.596576	0.102405	0.500343	90935
3.24962	0.00973988	0.452033	0.752384	-0.160018	0.431283	-0.0777892	0.0866268	0.110121	0.197989	99284
3.34822	-0.589997	-0.231274	-0.0419592	-0.121764	0.567164	-0.204495	0.248031	0.369329	-0.0988203	93015
1.85326	1.7254	-1.0182	0.157755	0.0256972	0.194189	0.0253753	0.0931234	-0.027358	0.167814	D5899
0.007422	-0.176983	-0.0245105	-0.0733114	-0.0196754	0.0242862	0.0880599	-0.052531	-0.005616	0.0205404	J3420
1.09675	-0.09654	-0.273277	-0.328362	-0.167779	-0.310959	0.0547135	0.740454	-0.538485	0.518373	92507
1.41367	-0.39431	-0.374328	0.316596	0.474506	-0.152011	-0.266869	-0.101819	-0.0334302	-0.0079083	82962
2.3018	2.2224	-1.23768	0.112397	-0.033568	0.143635	0.176188	0.038817	0.0490924	0.00461948	D0120
1.88201	-0.297256	0.0389585	0.0620979	-0.0162274	0.260128	0.00845498	0.128614	0.0125924	-0.0703912	93010
3.5533	2.27958	-0.85945	0.199289	0.0590482	0.256742	0.0387238	-0.0296502	-0.0216215	0.119856	D0330
1.23605	-0.0774364	0.139969	-0.114609	0.173695	-0.0729723	0.115931	0.119992	0.0878801	0.049063	99420
1.90159	-0.140896	-0.141017	0.251137	0.232356	-0.0686338	-0.151322	-0.116508	-0.100568	-0.022107	97803
1.60647	-0.390548	-0.329777	-0.472244	-0.335395	-0.0311806	-0.0293186	0.0108926	-0.460185	-0.0137062	17003
1.58886	-0.152506	0.252747	-0.0642508	0.2647	0.0988227	0.331141	-0.286448	-0.0281692	-0.249535	82248
2.36481	0.100484	0.187466	-0.299685	-0.281828	-0.312554	-0.302348	-0.163275	0.228958	0.0237981	73560
1.32338	0.927812	0.992149	0.357261	0.45348	-0.0139562	0.0398715	0.302179	0.0221744	0.133933	90889
2.73859	-0.388095	0.0261549	0.0247611	-0.436512	0.58282	-0.12379	0.28077	0.0242454	0.0497648	94010
2.43052	0.0773843	-0.353867	-0.202984	0.199509	-0.246112	-0.0844523	0.0452618	-0.15392	0.126543	92341
2.53532	-0.343415	-0.122226	-0.299214	-0.231852	0.0860867	0.126059	-0.133276	-0.161794	-0.0002082	45378
3.41815	-0.767577	-0.408913	0.147357	-0.179859	0.746693	-0.318285	0.334448	0.446985	-0.139871	78465
1.05378	0.217606	0.349656	-0.168106	0.172011	-0.109709	0.0907469	-0.085309	0.247593	-0.0242578	99396
1.51632	0.796383	1.23667	0.503427	0.400503	0.299077	-0.0674058	0.0644898	-0.202794	0.081736	82055
0.941325	0.265606	0.187626	-0.149756	-0.479124	-0.394917	-0.40444	-0.112245	0.347592	0.0464587	97140
2.58436	-0.107577	-0.0780287	-0.226733	0.283314	-0.178928	-0.0134174	0.00661225	-0.109247	0.0330536	92004
0.793593	0.418247	0.416328	0.501942	-0.0525016	-0.243977	-0.116545	0.16525	0.0308697	-0.017091	97799
0.806918	0.690465	0.817992	0.381541	0.409296	-0.0142084	0.0972342	0.306573	0.0737005	0.193399	90882
1.21114	-0.10263	0.179666	0.220009	-0.0627589	0.227865	0.0332688	-0.128735	-0.175285	0.11123	85060
2.01986	-0.0753407	0.12235	0.409993	-0.410971	0.00712139	0.0493417	-0.184511	-0.156947	-0.0211333	87070
1.99027	2.15132	-1.0598	0.107709	0.00330498	0.272411	0.0495726	-0.0231551	0.0128132	0.0396889	D9630
2.50298	0.161545	0.329897	-0.311089	-0.34207	-0.220291	-0.233417	-0.148184	0.267859	0.0243539	72100
0.935089	-0.266747	-0.466787	-0.710417	-0.1307	-0.384878	-0.0222839	0.887712	-0.791104	0.597381	92593
-0.262123	-0.0302646	0.00855649	0.752325	-0.0466354	-0.189387	0.163539	0.304366	-0.0554995	-0.0715557	G0154
2.67455	-0.064452	0.034608	0.174541	0.21044	-0.042401	-0.134068	-0.0926449	-0.132641	-0.084118	97802
0.704446	0.269063	0.269462	-0.235317	-0.375644	-0.410452	-0.318216	-0.0573489	0.551351	0.134214	97014
1.53079	-0.140125	-0.338488	-0.327252	-0.212699	-0.403879	-0.133037	0.587645	-0.486402	0.42257	99002
-0.290356	0.621743	0.897417	0.239414	0.419467	0.141491	-0.0687113	0.128222	-0.13141	0.145614	82075
2.28484	-0.0126458	0.102665	-0.12882	-0.445267	-0.190524	-0.270278	-0.113214	0.135086	0.0594141	73510
1.80746	-0.0786377	0.132406	-0.0716514	-0.34309	-0.0053774	-0.205197	-0.254191	-0.0533686	-0.132726	85651
2.11106	-0.425962	-0.0012215	0.507576	-0.375005	0.65285	-0.0785412	0.277867	0.0797701	0.189306	82803
1.84514	-0.0403019	0.033291	-0.307017	0.0950068	-0.0663637	0.0206485	-0.221989	-0.128423	-0.107124	84402
1.64456	-0.239234	-0.0580798	-0.188612	0.0681182	-0.0236712	0.0478563	-0.0600605	-0.119724	-0.119381	G0008
-0.798045	0.477862	0.483995	0.143324	0.321244	0.0131098	-0.057504	0.247223	-0.0867953	0.0200623	G0176
2.3487	0.16779	0.294481	-0.347319	-0.420629	-0.15872	-0.340489	-0.134336	0.145394	0.0167902	72110
1.51027	1.99108	-1.14981	-0.0919334	-0.0337128	0.136069	0.134985	-0.0349698	0.104222	-0.0725212	D1205
1.93755	-0.294345	0.0643637	0.237764	0.0571747	0.267115	0.117012	-0.469533	-0.206201	0.0133628	83550
0.649663	0.825403	0.673766	0.0811423	0.383348	0.0388159	-0.0743133	0.386891	-0.144119	-0.152428	80164
2.15426	-0.694029	-0.381983	0.103855	-0.0773202	0.257003	-0.182161	0.276178	0.0493818	0.0117299	93880
0.453489	-0.0663552	-0.0178772	-0.10516	0.00908602	0.0231127	-0.0812702	-0.0338819	-0.121019	0.0156842	85023
2.06246	0.0476751	0.00619601	0.103899	-0.427839	-0.469226	-0.418054	-0.0471483	0.145589	0.0246623	97504
1.95046	0.27377	0.613968	0.0180834	0.143985	0.210355	0.0327249	-0.516543	-0.243893	-0.020824	87340
1.44938	0.205314	0.36871	0.100946	0.471221	-0.180541	0.340169	0.151875	0.510668	0.326226	99404
0.594043	-0.709177	-0.40993	0.234502	0.193448	0.520706	-0.0662053	0.38481	0.0917232	-0.277268	80162
2.2739	-0.402558	0.0167855	0.00123062	-0.426433	0.619649	-0.143245	0.298259	-0.0179182	0.0715045	94060
0.297618	-0.490854	-0.17341	-0.229311	0.239491	-0.0889609	0.36448	0.151928	0.226374	0.0751104	99397
0.393479	0.0849833	0.20101	-0.0750994	0.090074	0.00741369	0.0954076	0.0367546	0.0232532	-0.0734985	99429
2.08781	0.0875476	0.565255	0.418064	-0.22333	0.376762	0.0572035	-0.22151	-0.0140349	0.14972	83690
1.26939	1.54488	-0.67193	0.167322	0.0131411	0.213324	0.0431307	0.0358351	0.0236928	0.124678	D9430
0.866452	-0.256945	0.111984	0.204518	-0.326451	0.466648	-0.0894517	0.23481	0.0589446	0.119635	94640
1.73468	-0.234245	-0.109387	-0.0156309	0.123498	-0.0068846	-0.0240068	-0.0011983	0.0393362	-0.0313015	A4670
-1.0652	-0.212294	-0.163912	0.554507	0.234582	0.357652	0.0115831	-0.540046	0.105944	0.439346	90925
0.994936	0.268619	0.0626736	-0.240544	0.0398907	-0.133774	-0.220493	-0.0118864	-0.0531673	-0.0256856	99455
1.1692	-0.459061	-0.303381	0.0881952	0.35858	-0.0701922	-0.117213	-0.209826	-0.0934998	-0.137968	82570
1.28725	-0.260998	-0.207051	-0.346162	-0.0268579	-0.198961	0.0987335	0.39576	-0.400939	0.243911	69210
1.56	-0.382524	-0.473282	0.0450134	0.522469	-0.223865	-0.211861	-0.141101	-0.167427	0.0424429	92250
1.53188	-0.209722	0.116107	0.527896	-0.288239	0.460739	0.106105	-0.111485	0.086036	0.372421	90781
2.49388	0.0312345	0.275885	0.339433	-0.154506	0.12763	-0.102663	0.220903	0.0878497	0.169953	70450
2.25063	-0.420486	-0.041763	0.0542345	-0.456722	0.707222	-0.22062	0.272128	-0.0368434	0.0740215	94720
1.11127	0.868	0.872473	0.243498	0.374331	-0.0023624	0.0113324	0.229821	-0.0258594	0.046822	90885
1.96779	-0.333098	0.108007	0.445473	-0.193999	0.595078	-0.235806	0.129253	0.0935709	-0.0942761	82553
1.7476	-0.0972107	-0.250253	-0.702931	-0.127591	-0.373599	-0.0447827	0.709219	-0.583233	0.544712	92568
1.61219	0.0834551	0.116731	-0.262638	-0.285853	-0.213518	-0.333784	-0.151117	0.0741322	-0.0313486	73562
2.41501	0.293335	0.256672	0.65957	-0.459974	-0.483704	-0.198075	0.191527	0.253957	0.0402074	97003
1.6486	-0.148403	0.0124572	0.0575454	-0.299879	-0.067266	-0.199757	-0.278774	0.095111	-0.0228786	86140
0.572002	-0.21855	-0.422641	-0.626471	-0.128278	-0.349305	-0.0157374	0.808674	-0.709298	0.556533	92592
1.19966	-0.0580928	0.129868	-0.17412	0.031839	0.0735204	0.0200387	-0.0783882	-0.121101	-0.182867	84479
-0.145196	0.105137	0.172573	0.108006	0.0562428	0.0403976	0.0956682	0.164193	-0.043598	-0.0310537	80185
2.00582	-0.269936	0.143402	0.172099	-0.57685	0.384937	0.42264	-0.287079	-0.0942342	0.324625	74160
1.42954	-0.299134	-0.48859	-0.753439	-0.133036	-0.393289	-0.0280228	0.912125	-0.844068	0.589596	92591
2.60316	-0.656354	-0.359826	0.130518	-0.15834	0.695374	-0.280682	0.329962	0.466689	-0.0902758	78478
2.21685	-0.0154879	0.119821	0.129837	-0.162196	0.0701653	0.07484	0.0117237	0.197281	0.212396	99245
1.86773	-0.105678	0.111971	0.31964	-0.442205	-0.0644804	0.433846	-0.0437492	0.148997	0.0513886	74000
2.03488	0.0428695	0.329931	0.0638966	-0.0607514	0.0981608	0.286129	-0.305161	0.104136	0.129386	76700
1.96384	-0.282589	0.126209	0.1768	-0.608874	0.375699	0.463415	-0.297879	-0.0983366	0.338047	72193
1.9474	-0.335289	-0.0835804	-0.0249159	-0.301188	0.305314	0.10444	-0.0924276	0.012242	0.0978209	99141
1.52725	0.148721	0.190946	0.00545801	-0.213227	-0.238101	-0.335961	-0.170566	0.0429039	0.00128985	73610
0.890291	-0.130267	-0.299106	0.347174	0.331751	-0.443714	-0.404945	-0.15626	-0.122448	0.137356	11056
-0.354491	0.41051	0.459011	0.26711	0.284186	-0.0011091	0.00601227	0.238552	-0.11521	-0.0010283	T1016
2.46951	-0.642002	-0.352842	0.123056	-0.15457	0.685435	-0.290412	0.324847	0.442678	-0.102275	78480
1.90912	0.19236	0.307879	-0.368883	-0.469864	-0.213783	-0.342166	-0.116008	0.250028	0.0229112	72050
0.24967	-0.188323	0.040157	-0.0722306	0.0232077	-0.0249245	0.262685	0.0691871	0.220707	0.101875	G0001
1.30982	-0.271901	-0.472598	0.414537	0.294217	-0.46557	-0.38482	-0.0773086	-0.091486	0.0922975	11720
1.05947	0.37385	0.69075	0.103089	0.191956	0.229019	0.158908	-0.568809	-0.198743	0.137928	82105
1.23066	1.95125	-1.06115	-0.0275737	0.058068	0.191909	0.107114	-0.0716116	0.0391813	-0.0594329	D4341
1.67376	0.172724	0.242302	-0.184376	-0.28015	-0.135173	-0.284751	-0.225504	0.0649424	0.0218834	73130
-0.943278	-0.139852	-0.0432391	0.0450758	-0.274803	0.255951	0.461458	-0.140502	-0.217415	0.536691	77414
0.19854	0.564026	0.79192	0.205771	0.316871	0.0771482	-0.0273197	0.0855434	0.0656013	0.128844	80102
2.17254	0.191355	0.202237	-0.293576	-0.573924	-0.409379	-0.616393	-0.272406	0.390967	-0.0015064	95904
-0.146736	0.0483012	0.206044	0.225437	0.129237	0.00308496	0.233278	0.0909158	0.126759	0.0961962	99001
1.25675	-0.0127309	0.0224886	-0.264664	-0.458934	-0.234923	-0.403351	-0.159361	0.240799	-0.0011123	20610
1.53029	-0.0790243	-0.105102	-0.183581	0.197603	-0.183379	0.00884196	0.0482886	-0.0376745	0.0868262	92002
1.47507	0.308407	0.617655	0.0550112	0.17977	0.213245	0.0480869	-0.528989	-0.246451	0.0157904	86706
0.371637	-0.222232	-0.0857747	-0.004969	0.0495068	0.0423927	-0.0689252	-0.121968	-0.123869	-0.0608122	80069
1.48304	-0.173246	0.129276	0.813183	-0.307095	0.219942	0.059281	-0.188414	-0.0866006	0.146098	87040
0.918165	0.272526	0.286312	0.259759	0.0777078	-0.216372	0.0695276	0.241667	0.0587746	0.15296	99080
1.46677	-0.31101	0.0710448	0.138366	-0.543042	0.546826	0.211514	-0.0471651	-0.118458	0.315692	71260
0.792463	-0.17112	-0.354617	-0.62086	-0.102889	-0.352119	-0.0079138	0.761354	-0.620217	0.535042	92599
-1.07919	-0.182783	-0.14175	0.526355	0.204439	0.321272	0.00557328	-0.486713	0.0900792	0.408876	90937
0.297109	0.447372	0.534105	0.169214	0.375152	0.00475366	-0.0349254	0.160272	-0.0051671	0.0961352	99411
1.71383	0.108965	0.353905	-0.217387	-0.139469	-0.0253333	-0.103013	-0.425565	0.0875497	0.0298841	86039
1.60727	2.09948	-1.13538	-0.132038	-0.074585	0.136901	0.0922715	-0.103243	0.0258747	-0.169255	D0274
1.61041	-0.0673538	0.163206	0.111167	-0.210426	0.0810583	0.124029	-0.254888	-0.112385	-0.0137762	76705
1.37811	-0.0626008	0.0725003	0.0799123	0.0894694	-0.0690739	0.140455	0.0818561	0.339751	0.188789	S9445
-0.960355	0.37859	0.398591	0.168828	0.30355	0.0156734	-0.0085358	0.250108	-0.0829265	0.00454204	99331
1.50777	0.429228	0.652346	0.0814252	0.137771	0.111615	-0.0549411	-0.159605	-0.223661	0.039545	86592
0.990153	-0.202111	0.00604082	0.211662	-0.240409	0.356003	-0.181643	0.215063	0.0262596	0.0386242	94799
-0.142536	0.692086	0.954884	0.202059	0.446636	0.116408	-0.0874778	0.107827	-0.153766	0.118429	H0004
-0.516602	0.404256	0.369589	0.39401	0.13092	-0.113396	0.0347614	0.294756	-0.059447	-0.0084973	97532
0.339489	-0.22652	-0.40153	-0.622074	-0.0964391	-0.334753	-0.0063683	0.762458	-0.651917	0.517787	V5014
0.170316	0.194641	0.153905	-0.1766	-0.305584	-0.363687	-0.201362	-0.0330078	0.476693	0.121757	97124
0.447337	-0.115272	0.136285	0.630374	-0.128106	0.20243	-0.0041066	0.279528	0.095714	0.0721749	99231
1.9147	-0.503078	-0.196847	0.137058	-0.160523	0.34724	0.113536	0.0891161	0.459582	0.0846244	78990
0.684201	0.798097	0.773176	0.0884158	0.284796	-0.0116626	-0.130255	0.158401	-0.0794585	-0.033825	90808
1.0069	-0.162012	0.0497556	0.118657	-0.358797	-0.0252394	0.171931	-0.057186	-0.0651308	-0.114691	87086
1.11933	-0.314082	-0.135815	0.196289	-0.563431	-0.120149	0.532144	0.0561514	-0.106702	-0.0330932	52000
0.968756	0.141725	0.201437	0.0696361	0.400879	-0.0288821	-0.159558	-0.0042811	-0.09718	-0.0373407	97804
1.57987	-0.304227	-0.0167382	0.0209051	-0.373285	0.506725	-0.150822	0.270849	0.046609	0.0947729	94375
0.059717	0.592816	0.894186	0.283324	0.378568	0.185636	-0.0570821	-0.0346268	-0.187716	-0.034325	83925
0.73604	-0.204822	0.0402339	0.0963736	0.165086	0.180301	0.165812	-0.311026	-0.175196	-0.349719	85014
1.93374	0.164761	0.174322	-0.261778	-0.527703	-0.378821	-0.574939	-0.247153	0.365208	0.00897593	95900
1.33186	1.53299	-0.528322	0.188306	0.129786	0.236125	0.0222787	-0.0206909	-0.0027534	0.0891387	D7140
0.239503	0.0541067	0.079975	0.0646908	0.181172	-0.0004718	0.123293	0.0539964	0.158598	0.114797	93786
-1.10327	-0.199968	-0.148192	0.518812	0.223438	0.340736	0.0114362	-0.519145	0.0969747	0.42715	90999
1.23292	-0.267535	-0.197231	-0.240836	-0.305953	-0.0156393	-0.011517	-0.0900035	-0.397482	0.0321593	11100
1.22156	-0.406191	-0.0336095	0.32224	-0.330616	0.556406	-0.177495	0.234265	0.0179487	0.0734756	94761
-0.317019	0.553668	0.507803	-0.0053982	0.358182	0.0629818	-0.0154664	0.230339	-0.139652	-0.159088	80178
1.51163	0.0999227	-0.278814	-0.19766	0.101314	-0.195346	-0.113808	0.0186036	-0.127343	0.0326314	V2199
1.1023	-0.223974	-0.0819581	-0.303154	-0.0491298	-0.0188189	0.105976	-0.0638894	-0.140109	-0.097562	45330
-0.048605	0.589496	0.929527	0.290075	0.446768	0.20226	-0.0331352	-0.0171646	-0.208909	-0.0308262	82520
0.415451	-0.068402	0.0513853	-0.004178	0.0947691	0.0339729	0.0191449	0.0335735	-0.0200934	0.0285147	81002
1.5113	-0.409711	-0.212598	0.287403	-0.151545	-0.076636	0.433298	-0.0637278	0.201675	0.09322	76770
0.907486	-0.218375	-0.383086	0.435155	0.289424	-0.48918	-0.405404	-0.158195	-0.103799	0.136168	11055
-0.0830252	0.569745	0.891511	0.274035	0.418467	0.207455	-0.0373066	-0.0176839	-0.220374	-0.0488646	80154
1.03431	0.183242	-0.219241	-0.12161	0.0930495	-0.182087	-0.109737	0.0802583	-0.131367	0.115619	92370
-0.908645	-0.0906067	-0.040548	0.0831862	-0.291946	0.266809	0.497258	-0.142459	-0.184571	0.617405	77413
0.356001	-0.25697	0.00899368	0.0862666	0.181462	0.204203	0.134653	-0.281873	-0.16254	-0.354388	85018
0.91954	-0.015845	0.016758	-0.273777	-0.0550359	0.0431857	-0.0592673	-0.19617	-0.168724	-0.14403	84403
-0.846663	-0.227031	-0.078414	0.352285	0.0541541	0.364683	-0.0361946	-0.169981	0.135728	0.225374	J1644
0.943543	0.214509	-0.140915	-0.1594	0.156052	-0.198646	-0.0796462	-0.0210466	-0.1129	0.0304163	92340
0.654996	-0.127327	0.118039	-0.201039	0.0501057	0.0851913	0.0246368	-0.114803	-0.0969448	-0.257342	84436
1.41994	0.021703	-0.297477	-0.205662	0.10316	-0.170291	-0.153607	0.0221717	-0.14897	0.0164099	V2200
1.18444	0.0813427	0.0874769	-0.294916	0.048865	-0.0604507	-0.0437859	-0.18111	-0.0388818	-0.130552	84146
1.32479	0.129295	0.0976091	0.0656555	-0.435066	-0.493257	-0.279841	-0.0199774	0.430399	0.0958024	97002
0.328459	0.487425	0.37354	0.0361063	0.196223	-0.0797889	0.0972964	0.26224	0.165549	0.0491554	90847
-0.706243	0.505439	0.769211	0.16751	0.389006	0.114913	-0.0839425	0.0702526	-0.147236	0.091231	H0006
1.11216	-0.363381	-0.115966	0.213711	-0.0052271	0.178328	0.089702	-0.259293	-0.114901	0.124141	85044
0.50249	-0.237045	-0.392417	-0.644212	-0.0910756	-0.334372	-0.0189246	0.782229	-0.709422	0.508313	92595
0.708092	-0.285987	-0.401375	0.310391	0.28474	-0.339989	-0.283988	-0.0084686	-0.0183711	0.0706788	11719
0.542907	-0.256411	-0.405968	0.862004	0.227166	-0.599924	-0.4176	-0.213979	-0.0954686	0.116212	11040
1.46774	2.03996	-1.11079	-0.0154984	-0.0113034	0.206833	0.0998427	-0.0454218	0.0666064	-0.0386578	D0230
1.01721	0.213533	0.345684	0.239711	0.281184	-0.079341	0.102036	0.0967589	0.170579	0.180444	99403
1.44299	-0.379315	-0.0409336	-0.0073901	-0.353165	0.576098	-0.161926	0.233217	0.0132592	0.0461298	94240
1.25154	0.0455023	0.225115	-0.381146	-0.29101	-0.11026	-0.217626	-0.270462	0.161535	-0.0254384	86430
1.15969	0.192254	0.163284	0.405536	-0.305394	-0.282104	-0.20469	0.12247	0.119329	-0.0274478	97750
-0.960443	0.422064	0.447078	0.0947258	0.334963	0.0386731	-0.0525908	0.190672	-0.095304	0.00191077	G0177
0.19343	-0.0345384	0.130059	0.101907	0.0991787	0.0272548	0.0462238	0.0146735	0.0908429	0.0488769	93784
0.0517152	0.0878708	0.0601461	0.29146	-0.237308	-0.295599	-0.116583	0.119514	0.189612	0.031418	97112
1.38252	-0.288713	-0.0186202	0.276107	-0.413451	0.246591	0.24631	-0.219711	-0.0511533	0.129865	74150
0.231719	0.262523	0.0135179	-0.313838	0.555231	-0.346506	0.995134	0.282877	1.30565	0.576179	D1320
0.152491	0.570627	0.5226	0.0516918	0.303187	0.0348163	-0.064695	0.194942	-0.0905384	-0.0314759	M0064
1.41324	0.230646	0.2817	-0.323361	-0.544218	-0.253709	-0.395004	-0.192141	0.322513	0.0156089	72148
-1.34657	0.264965	0.22193	0.0117609	0.321251	0.050328	0.0689182	0.196218	-0.0616729	-0.0721989	J2680
-0.649253	0.437317	0.652603	0.168001	0.303179	0.147734	-0.0477367	-0.0434712	-0.150692	-0.0028816	83840
0.869157	0.0238259	-0.254187	-0.230724	0.257264	-0.240647	0.126345	0.131784	0.170187	0.199232	92390
-0.600274	-0.288602	-0.110061	-0.0807663	-0.140201	0.109025	0.419372	-0.0627625	-0.105103	0.303797	J9202
0.523815	-0.0193822	0.110416	-0.0458153	0.126164	0.101682	0.0507479	-0.0476	-0.0422343	-0.115166	84481
1.5641	-0.485205	-0.236813	0.183044	-0.194866	0.439393	-0.0669321	0.15207	0.305275	-0.0258818	78890
0.643354	-0.342318	-0.398755	0.174642	0.519499	-0.180689	-0.268451	-0.120379	-0.015822	-0.0648424	G0108
1.06071	-0.348345	-0.0810762	-0.190811	-0.176584	0.169395	0.143686	-0.098949	-0.148917	0.0541264	45385
1.07252	-0.339994	-0.0271905	0.13888	-0.374422	0.469601	0.0538879	0.0184891	-0.0570114	0.192368	71250
-0.155353	0.11623	0.150657	0.177908	-0.0409939	0.0646455	-0.0402064	0.135033	0.0054718	0.0317529	99354
1.33027	-0.19664	0.0549767	-0.0364793	-0.386657	0.249636	0.0566746	-0.177198	-0.0534627	0.147379	43239
0.83504	0.114967	0.106252	-0.220465	-0.242002	-0.165328	-0.279523	-0.0965328	0.126672	0.0277951	73564
0.755802	1.47185	-0.779045	0.0486763	0.00274516	0.18135	0.0138203	-0.038325	-0.0310768	-0.0278398	D0999
0.939825	0.726759	0.780938	0.0895509	0.202473	-0.033692	-0.18603	0.159397	-0.0544316	0.018956	96100
-0.827392	-0.0326369	-0.0325589	-0.193642	0.03291	-0.0289029	-0.0843851	-0.0894984	-0.0540262	-0.103998	J1080
1.1261	-0.184987	0.127762	0.0663071	-0.382159	0.29007	0.245194	-0.226396	-0.143823	0.184225	74170
0.205915	-0.219177	-0.0558245	-0.0892624	0.00520639	0.00973624	0.0424342	-0.0437695	-0.0776073	-0.0973688	81000
1.35574	1.95749	-1.152	-0.0180962	-0.010483	0.207708	0.0912233	-0.0037675	0.0630423	0.0623558	D0470
0.825022	0.140532	0.215236	-0.154199	-0.261831	-0.111738	-0.276322	-0.17226	0.0957869	0.00263777	73110
0.930485	0.243525	0.491314	-0.0091688	0.166816	0.170696	0.0687355	-0.420593	-0.216832	-0.0368887	86704
0.840451	0.188619	0.130215	0.0285668	-0.245224	-0.497034	-0.0413517	0.0469051	0.61081	0.168258	95851
1.12259	-0.331039	0.00246643	0.291506	-0.29952	0.562044	-0.0542241	0.274631	0.0974874	0.145456	36600
-0.0738157	-0.138168	-0.0439036	-0.0577544	0.181248	0.00253186	0.115511	-0.20813	-0.136147	-0.233805	82540
-0.563748	-0.115986	0.070891	-0.116746	0.314181	0.018284	0.116626	-0.236077	-0.111155	-0.407566	82952
0.747053	-0.410568	-0.324495	0.371902	0.0484885	-0.0559495	-0.289448	0.0115504	0.0252937	0.0169511	93922
0.701907	-0.0412669	-0.181686	0.499814	-0.347823	-0.377823	-0.0204798	0.169581	0.093233	-0.091874	A9270
1.27483	0.0269505	0.300514	0.601483	-0.0547035	0.404188	-0.09394	0.0735821	0.00446456	0.0988942	99285
0.378887	1.50652	-1.00419	-0.12323	-0.0435461	0.150775	0.0695665	-0.0648205	-0.0071658	-0.103635	D4910
0.638868	-0.228259	0.0631815	0.130584	-0.267452	0.432398	-0.0870274	0.229515	0.0212304	0.0967792	94664
-0.138239	-0.0393611	0.0962469	0.159758	-0.0069957	0.151648	0.0459771	-0.0510529	-0.0327697	-0.0384945	99195
0.307284	0.252074	0.294069	0.277423	0.258733	-0.165273	0.368108	0.374829	0.349507	0.195177	90887
1.22865	1.57597	-0.594833	0.200401	0.152717	0.230168	0.055938	0.00765955	-0.0062414	0.0944438	D7110
0.971998	0.0287934	0.0905137	-0.0611499	-0.40159	-0.135648	-0.195601	-0.114678	0.0971562	0.0700729	72170
1.16877	1.22929	-0.376947	0.279786	0.0298936	0.175926	0.0156006	0.0590349	-0.0474805	0.114115	D9310
0.167316	-0.192046	0.0748534	0.548182	-0.127557	0.22888	-0.0048677	0.243622	0.118394	0.0814436	99232
-0.284669	0.510383	0.850767	0.253084	0.407912	0.200203	-0.0362044	-0.00519	-0.210668	-0.0430831	82205
-0.237514	0.171792	0.185218	-0.290314	-0.298341	-0.221846	-0.308844	-0.0978148	0.285393	-0.0090279	97012
0.153194	-0.105691	0.089059	0.0404815	0.251907	0.11667	0.207303	-0.337335	-0.193909	-0.411746	85048
0.639271	-0.0547409	-0.190282	-0.114333	-0.196404	-0.242971	0.0327465	0.606927	-0.428894	0.348716	92506
-0.316598	-0.0861455	0.101767	-0.0057676	0.178027	0.0738415	0.0618547	-0.212302	-0.180359	-0.332526	85004
1.004	-0.240582	-0.0350056	-0.117948	-0.266001	0.171783	0.141959	-0.191338	-0.141173	0.0621875	45380
0.435856	-0.405142	-0.149339	-0.250342	-0.228602	0.0439536	0.54325	-0.0187672	-0.177317	0.249121	55700
0.815156	-0.503642	-0.365396	0.434192	0.0653444	-0.0101827	-0.297126	0.00694856	0.0256076	0.0338757	93923
-0.559011	0.194978	0.24172	0.544031	0.117726	-0.173558	0.172822	0.360395	-0.0519452	-0.0590166	99347
-0.608594	0.196333	0.224725	0.546484	0.135998	-0.16317	0.168587	0.361733	-0.0405491	-0.0315713	99348
-0.240019	-0.092783	0.0217628	-0.0911797	-0.0106357	0.0683531	0.0502476	-0.0789828	-0.0815844	-0.0789056	85008
0.416254	-0.10094	-0.238821	-0.532449	-0.156126	-0.285186	-0.0967902	0.594511	-0.588255	0.418124	92552
1.07179	1.95184	-1.13662	-0.100647	-0.0401416	0.173964	0.111677	-0.0748114	0.0824178	-0.121755	D2150
-0.0686473	-0.068891	-0.0945651	0.735865	-0.079705	-0.341281	-0.0630081	-0.101097	-0.0655747	0.021835	15852
-0.050494	-0.12919	0.0185978	-0.068926	-0.0321533	0.0526436	-0.0965361	0.0283423	-0.105952	-0.05162	85021
1.07402	-0.0479419	0.220817	0.255978	-0.295729	0.17196	0.0981698	-0.102726	0.053881	0.164688	74010
-0.347299	0.289656	0.205388	-0.005829	0.0683542	-0.0056318	-0.0169504	0.147205	-0.0333561	-0.107362	80156
-0.203804	0.209238	0.17183	-0.172129	-0.256728	-0.274699	-0.275432	-0.0489379	0.293846	0.0275425	97032
0.914966	-0.321197	-0.0792515	0.0388268	-0.158409	0.36029	-0.130148	0.217817	0.139588	-0.0350625	93224
0.763227	0.032002	0.0797925	-0.273708	-0.0314334	-0.0463999	-0.0661973	-0.251206	-0.0176123	-0.141327	83002
0.708902	0.0825943	0.131921	-0.293991	-0.0663741	-0.0622468	-0.0814683	-0.269805	0.00773158	-0.152477	83001
1.17321	-0.108372	0.0943397	0.0650065	-0.362838	0.262482	0.0268057	-0.159353	-0.0507608	0.141369	43235
0.296113	0.00920129	0.142034	0.10325	-0.0365531	0.0530998	-0.0197367	-0.037796	-0.0602779	0.00607432	T1001
1.15318	0.194166	0.20766	-0.288934	-0.507092	-0.309271	-0.507162	-0.200527	0.321835	-0.0127158	95860
1.34471	-0.697426	-0.36069	0.354808	-0.0755517	0.965524	-0.438303	0.525706	0.47621	-0.278052	93510
1.3688	-0.716586	-0.37052	0.396533	-0.0769093	1.01424	-0.439126	0.548987	0.492667	-0.292745	93545
-0.480912	0.00889873	0.155299	-0.004976	0.180688	0.0383744	0.106315	-0.173967	-0.0027418	-0.11068	84160
0.995556	-0.268369	-0.0278712	0.26602	-0.417572	0.179939	0.279701	-0.214204	-0.0355467	0.133006	72192
0.880988	-0.0979488	0.0996397	0.423066	-0.309323	0.015113	0.0105814	-0.188099	-0.0514448	0.081069	87205
-1.29896	0.287026	0.243258	0.0303248	0.344441	0.0473416	0.0661559	0.211575	-0.0722796	-0.076098	J1631
0.452972	-0.159738	0.0566341	-0.230544	0.185162	-0.0284615	0.217137	-0.0529631	0.0885303	-0.0530955	90472
0.0161795	0.325541	0.506723	0.0338166	0.212969	0.126076	0.063023	-0.386341	-0.126803	0.112033	90746
-0.942992	-0.307607	-0.192775	0.0525193	0.00889025	0.368232	-0.125743	0.295177	0.0803892	-0.183579	93733
0.271676	0.00630538	0.103099	-0.155294	0.057977	-0.0486404	0.0148307	0.0330035	-0.0719148	-0.0644327	90703
-0.0687934	0.176891	0.167523	0.244015	-0.0838947	-0.25164	-0.120701	0.0659448	0.124458	-0.0047145	97139
-0.548552	-0.182945	0.0293569	0.256802	-0.490984	0.458951	0.518955	-0.332378	-0.173418	0.608519	96410
-0.109076	0.435163	0.535766	0.364448	0.217882	-0.0328632	0.0796585	0.2922	0.0382554	0.0250844	90816
-0.137652	0.203752	0.315143	-0.306189	-0.290319	-0.0941825	-0.158373	-0.312076	0.139265	-0.189273	76092
0.58868	-0.0214773	-0.135226	-0.537026	-0.0458402	-0.294804	0.0175054	0.526291	-0.296092	0.427	92569
0.35337	-0.213806	0.0196802	0.0927054	-0.0317049	0.170901	-0.0020306	-0.286024	-0.121349	0.0358228	84466
-0.148871	-0.112666	0.131723	-0.402467	0.620336	-0.448495	1.14695	0.302686	1.53402	0.667375	G9016
0.770479	-0.252043	0.0130304	0.020335	-0.258292	0.410443	-0.0752256	0.219877	0.106699	0.0708913	94150
0.545408	-0.578711	-0.456817	0.10317	0.188952	-0.125896	-0.0358541	0.0491986	-0.157437	0.550731	66984
0.701377	0.15746	0.23595	-0.215911	-0.296458	-0.17175	-0.205973	-0.0989361	0.215899	-0.0158574	72040
0.922534	0.248098	0.263246	-0.26301	-0.55673	-0.284149	-0.348069	-0.154121	0.300733	-0.0386387	72141
0.602094	0.314624	0.605849	-0.0006205	0.174368	0.171989	0.0658551	-0.45241	-0.246441	0.0375898	86708
-0.23822	0.235516	0.362756	-0.321238	-0.23593	-0.106809	-0.126929	-0.306326	0.135649	-0.198535	Q0091
0.569112	0.128189	0.339444	-0.172639	-0.179613	-0.106094	-0.0503133	-0.0492582	0.445395	0.171788	J1885
0.664964	-0.0921208	0.021795	-0.143076	-0.374745	0.028971	-0.0117936	-0.230706	0.034245	-0.0251305	76075
0.537525	0.0303297	-0.0545053	0.210077	-0.246681	-0.303073	-0.24459	0.0263119	0.0954044	0.0299865	97520
0.0571275	-0.20959	0.0204565	-0.373295	0.363249	-0.268658	0.723219	0.182456	0.866781	0.324345	G0102
-0.962693	0.417338	0.627514	0.110522	0.34388	0.0949867	-0.0750313	0.0914589	-0.112305	0.0540878	H0015
0.823588	-0.215872	-0.0031594	0.33837	-0.372438	0.283848	0.006326	-0.18587	-0.0008663	0.107727	86900
0.262752	-0.107386	-0.225729	-0.524512	-0.143285	-0.27327	-0.0918546	0.565326	-0.552979	0.398745	92556
0.544723	1.79332	-1.17294	-0.17527	-0.103579	0.178443	0.0738797	-0.0931542	0.0543165	-0.143494	D2999
0.367019	-0.0890994	-0.13173	-0.048429	-0.113211	0.042637	-0.277261	0.098305	0.0567155	-0.113375	94660
0.763221	1.78	-1.09843	-0.0946376	-0.0245147	0.185411	0.122726	-0.0324534	0.0776297	-0.0623843	D2330
-1.22448	-0.189104	-0.126583	0.424382	0.206428	0.293491	0.0128277	-0.45024	0.0937823	0.385426	Q4055
0.264505	1.61743	-1.06758	-0.20387	-0.080803	0.159111	0.0783441	-0.0832482	0.0698361	-0.109053	D6999
0.0998374	-0.181293	-0.331174	0.253308	0.233236	-0.261723	-0.256218	-0.0156928	-0.102237	0.0239071	G0127
0.403517	-0.0101073	-0.142833	0.898318	-0.458099	-0.509899	0.139506	0.277782	0.0403256	-0.190493	97542
0.762715	-0.242837	-0.045602	-0.003151	-0.476343	0.12163	0.33037	-0.174595	-0.0310035	0.39324	78306
0.866849	-0.403543	-0.177075	0.0133572	-0.0497846	0.315592	0.0561242	0.185104	0.456453	0.0157254	78891
0.816479	-0.446953	-0.241957	-0.0219611	-0.0991178	0.469412	-0.243799	0.215456	0.207949	-0.171502	A9500
-0.259555	0.149728	0.251429	0.0127613	0.327764	-0.0409359	0.0642627	0.0994741	0.156885	0.105133	S9446
-0.15865	-0.0169591	0.123322	-0.162211	0.0849688	0.00852829	-0.0207665	-0.0484926	-0.0652948	-0.0537759	80074
0.111782	0.442149	0.534541	0.45697	0.207428	-0.0424333	0.0940367	0.248653	-0.0029086	0.0821108	99362
-0.11864	-0.146541	0.0395017	-0.0303142	-0.0208122	0.0394437	0.0319912	-0.0111118	-0.0077583	-0.0736596	85022
0.738215	1.77759	-1.07115	-0.108209	-0.0292828	0.184038	0.104243	-0.061428	0.0667715	-0.101902	D2140
0.531146	-0.249901	-0.0484524	0.0756261	-0.0753993	0.148024	-0.0510442	-0.315078	-0.0507808	0.0234103	84165
0.554458	-0.0637533	-0.159995	-0.204673	0.189045	-0.238053	0.162926	0.163535	0.318175	0.330724	V2299
0.209651	1.3704	-0.833245	-0.0857662	0.0023323	0.154759	0.0402607	-0.0375295	0.00700947	-0.080556	D1204
0.187788	-0.236188	-0.244093	0.0522733	0.401707	-0.120264	-0.20454	-0.0849945	-0.0281222	-0.0843036	G0109
-0.845395	-0.0821939	0.0724909	0.0293272	0.121572	0.0927847	0.103005	-0.0119074	0.0513016	-0.115417	85611
-0.566504	0.0421951	0.104725	0.0658468	-0.0336445	0.125998	-0.0958145	0.0951088	-0.0002851	0.00885027	99355
0.368401	-0.0241492	-0.0234395	-0.0755784	-0.339279	0.11602	0.077277	0.0348678	-0.0886121	0.258931	31575
0.689648	-0.217094	-0.0054997	0.304712	-0.34894	0.284011	-0.0017718	-0.180484	0.0135009	0.0800448	86901
0.438558	0.160253	0.429585	-0.155804	0.254309	0.0107369	0.282546	-0.204357	0.245548	0.167611	86709
0.0547199	-0.187348	-0.298582	-0.533144	-0.076516	-0.247496	-0.034344	0.607946	-0.551602	0.375758	V5275
0.793251	-0.379404	-0.221704	0.0522848	-0.104807	0.514351	-0.245124	0.179605	0.15253	-0.18097	93016
0.303036	-0.303523	-0.0635899	-0.133216	-0.175181	0.0896666	0.45348	-0.126577	-0.107439	0.268673	76942
-0.479511	0.019282	0.0506153	0.628249	0.00661621	-0.169269	0.143246	0.300892	-0.0722117	-0.0841393	G0155
-0.798202	0.00878491	0.0149677	0.197368	-0.0483674	-0.232764	-0.179404	-0.039871	0.121455	0.0326118	97022
0.427075	0.0624014	0.105198	0.206603	-0.151441	-0.196645	-0.169573	-0.0716756	0.0408619	0.0283601	73590
0.41702	-0.288156	-0.268123	0.0853387	0.485752	-0.211131	-0.16624	-0.102606	0.00501793	-0.0746532	E0607
0.555818	0.142701	0.114621	0.0533577	-0.209529	-0.47369	0.0281893	0.0734261	0.651838	0.185677	95831
-0.64564	-0.160993	-0.0515361	0.106069	-0.386208	0.324016	0.632496	-0.179682	-0.25642	0.765026	77417
-0.76149	-0.156517	-0.0312764	0.111217	0.0505769	0.248393	-0.104806	0.119052	0.144302	-0.0717773	93798
-0.685152	0.13294	0.170126	0.510521	0.0916284	-0.157048	0.168814	0.358805	-0.0112891	-0.0334671	99349
0.526637	0.0476954	0.070763	-0.115579	-0.241332	-0.0280464	-0.0421791	0.0614464	-0.122056	0.0511238	70553
0.352912	-0.289924	-0.165576	0.165609	-0.147256	-0.0022125	0.170338	-0.0363712	-0.0318731	-0.0740613	76775
0.374286	-0.071477	-0.22218	-0.0835162	0.2812	-0.208539	0.0169131	0.0324639	0.0711726	0.182658	92225
-1.15433	0.247652	0.247259	0.196085	0.27038	-0.0089444	0.0507267	0.267975	-0.0901712	-0.0774678	99600
0.959429	-0.652992	-0.347326	0.329445	-0.079375	0.926396	-0.425445	0.491869	0.44033	-0.302576	93556
-1.35882	-0.149178	-0.110705	0.39338	0.197169	0.318085	0.00050799	-0.463018	0.0926896	0.3873	J0636
0.175076	0.0294068	0.0744725	0.141314	0.147195	-0.0181673	-0.0240514	-0.0068252	-0.0367614	-0.0170208	S9470
0.642654	1.715	-1.07053	-0.0914275	-0.0388492	0.182545	0.111946	-0.0423857	0.0563971	-0.0811026	D2331
0.613685	-0.0316146	0.249514	0.228041	-0.271825	0.188412	0.040148	-0.146064	-0.0427374	0.0377259	74020
0.471233	1.29069	-0.622518	0.0423347	-0.0016874	0.126586	0.0769844	-0.036555	0.0258351	-0.004489	D0160
-0.70877	0.0790131	0.291826	0.0126359	0.0752682	0.264349	0.210449	-0.556875	-0.292571	0.114456	88180
-0.725364	-0.189812	-0.173589	0.486824	0.0305177	-0.315566	-0.214708	-0.0775389	-0.0158118	-0.005163	29580
0.721082	-0.257207	-0.119495	0.228375	-0.243222	0.273473	-0.0265779	0.0326711	0.0457697	0.0915995	A4641
-0.0142325	-0.206605	0.0230637	-0.38671	0.42779	-0.321255	0.750717	0.211973	0.976981	0.411386	G0107
0.556415	1.67408	-1.04512	-0.150514	-0.0801127	0.150276	0.0688615	-0.0551256	0.100682	-0.0671011	D9951
0.552315	1.45764	-0.707964	-0.0108496	0.0859794	0.134428	0.0801625	-0.0296025	0.0420516	-0.0451991	D4355
0.42316	0.0512391	0.25871	-0.187549	-0.142621	0.0328982	-0.138017	-0.300562	-0.0161416	-0.0750007	86038
0.0368251	0.0156948	0.0449966	0.265101	-0.121712	0.0191166	-0.0432993	-0.15972	-0.135584	0.0587243	87075
0.304133	0.727025	-0.434562	0.125277	-0.007522	0.103275	-0.0307373	0.129324	-0.0733949	0.155491	D5410
-0.365051	-0.267598	-0.19451	-0.152799	0.318521	-0.101272	-0.0657489	-0.0258673	-0.0123776	-0.123898	82044
0.189949	0.219611	0.216646	-0.254069	-0.271444	-0.299883	-0.239391	-0.0604564	0.432099	0.058016	64550
0.611418	-0.0996731	0.200884	0.501348	-0.0445469	0.227755	0.0296443	0.277412	0.200916	0.1118	99238
-0.0466658	-0.0941771	0.0787454	0.122034	0.111655	0.0647904	0.239197	0.0351265	0.355513	0.259396	36410
0.60953	0.0111516	0.0648468	-0.0800335	-0.314797	0.0261455	-0.0969124	-0.0548149	0.0398459	0.0812128	76375
-1.00826	0.175745	0.366443	-0.0071333	0.180949	0.242018	0.251988	-0.672593	-0.329467	0.108217	87536
-0.417903	0.477521	0.791958	0.232415	0.384548	0.192785	-0.0474441	0.00458594	-0.191629	-0.0312864	82145
-1.07776	-0.200643	-0.0840058	0.243672	0.00866897	0.250185	0.113389	-0.310182	-0.0338232	0.295935	Q0136
0.495314	0.134192	0.0846291	-0.28123	-0.323862	0.029781	-0.16804	-0.0659414	-0.0409039	0.032843	70486
0.328373	-0.17515	-0.313863	0.315712	0.147627	-0.351727	-0.391601	-0.0885756	-0.0332017	0.0470135	L3221
0.645047	0.0252982	0.0896906	-0.0572073	-0.157632	-0.0399232	-0.0540793	0.112016	0.0429404	0.0491915	70551
0.65744	1.72278	-1.00111	-0.113697	-0.035286	0.15805	0.093972	-0.0748734	0.0653924	-0.121696	D2160
-0.216968	-0.214463	-0.26057	-0.486419	-0.0102724	-0.225435	0.00497502	0.515791	-0.405888	0.316646	V5011
0.0618373	0.37815	0.620873	0.0402579	0.222618	0.17493	0.0516894	-0.456591	-0.189507	0.0449781	87522
-0.616269	-0.182244	0.0256875	0.233131	-0.451705	0.449603	0.478098	-0.32123	-0.159608	0.577547	96412
0.291546	-0.363775	-0.255955	0.280227	0.127397	-0.0617366	0.207843	-0.137432	0.102873	-0.0456453	82575
0.757865	0.144266	0.138231	0.115185	-0.111689	-0.196941	-0.244944	0.0379515	0.226699	0.146211	E0100
0.00253723	-0.144879	-0.0111844	0.0297499	0.0511644	0.111786	0.0281654	-0.105224	-0.0298188	-0.075124	83020
0.0941048	-0.141364	-0.270017	-0.123419	0.221428	-0.148474	-0.0578052	-0.0276519	-0.159553	0.140379	92082
-0.216761	0.15838	0.257262	-0.265679	-0.249717	-0.0528621	-0.132755	-0.251991	0.120345	-0.113488	76091
-0.335649	-0.224635	0.0206447	0.0053486	-0.226645	0.194571	0.25134	-0.160566	-0.142839	0.108121	82378
0.329393	0.174898	0.199828	-0.264567	-0.258755	-0.205598	-0.267729	-0.183136	0.211891	0.0109105	73721
0.108454	-0.219336	-0.27978	-0.176627	0.282529	-0.173152	-0.055045	-0.0359218	-0.17422	0.160671	92020
-0.870373	0.446661	0.649024	0.125671	0.359244	0.0609116	-0.0213666	0.112515	-0.051056	0.0877923	H0025
0.288331	0.117639	0.162601	-0.162748	-0.180474	-0.112914	-0.177645	-0.0875785	0.124627	0.012862	73070
0.494531	-0.0341888	0.206857	0.229335	-0.21135	0.217441	0.0396647	-0.103405	-0.0001044	0.0926876	74022
0.88606	-0.612053	-0.310398	0.288572	-0.0611726	0.883312	-0.397517	0.50712	0.460846	-0.273722	93543
-0.155783	-0.20859	0.0602835	-0.46233	0.612096	-0.465227	1.13669	0.293435	1.50587	0.639317	G0103
0.0461731	0.410872	-0.225227	0.147885	0.00182292	0.0688325	-0.057336	0.157323	-0.102625	0.168819	D5411
0.385917	-0.0995084	-0.0071764	-0.117523	-0.214499	-0.0525241	-0.058386	-0.071545	0.00541889	0.0728313	88304
0.460213	1.6573	-0.881919	-0.0796411	-0.0101998	0.162275	0.0867987	-0.0631711	0.105457	-0.0824013	D2940
-0.318292	0.0145669	0.0792204	0.0416524	0.0274593	-0.0100371	0.118336	0.0854725	0.1087	0.0448096	99358
0.241332	1.17066	-0.842249	-0.0411273	0.0252126	0.138692	0.0544996	0.0317361	0.0506896	0.0749565	D5422
-0.270374	0.0984226	0.201621	-0.108093	0.306953	-0.211517	0.354121	0.147088	0.574535	0.280975	99450
0.824274	-0.625785	-0.320045	0.290568	-0.0587718	0.872333	-0.396239	0.491807	0.46514	-0.271022	93555
0.451728	-0.0931421	0.162921	0.436228	-0.0917643	0.219488	-0.0543288	0.220302	0.0261824	0.0350511	99221
0.178943	0.136634	0.0971247	0.294703	-0.316604	-0.376343	-0.0932291	0.116362	0.195704	-0.0181774	97004
0.234878	-0.0330103	0.0516786	-0.124699	-0.149974	0.00119744	0.056738	-0.0417839	-0.0156969	0.00626107	76870
0.102674	-0.22855	-0.0247305	-0.149873	-0.160477	0.148583	0.0968348	-0.0743001	0.0335538	0.112687	J2250
0.283847	0.253674	0.288217	0.0998648	0.016145	-0.0573992	-0.028427	0.251439	-0.0539418	-0.017381	96117
0.39968	0.0948695	0.189088	-0.161285	-0.306534	-0.0845881	-0.136538	-0.10563	0.119998	0.00234255	72070
-0.164069	0.200139	0.28667	-0.087606	0.158155	-0.0030666	-0.037502	-0.0203044	0.00012477	-0.0201631	99386
0.0717196	1.34424	-0.849782	-0.122842	-0.0161047	0.154323	0.0467588	-0.0664952	-0.0071469	-0.0898624	D4999
-0.271328	-0.134037	-0.270632	-0.477136	-0.0758201	-0.242395	-0.0269558	0.558064	-0.522315	0.370405	92594
0.17188	0.124367	0.0677237	-0.246719	-0.319979	-0.211238	-0.312643	-0.137084	0.17729	-0.0251263	20550
0.405626	1.16683	-0.469442	0.110974	0.062299	0.184493	0.0189507	-0.0134354	-0.0089605	0.0156738	D7210
-0.565634	0.195041	0.205753	0.00936211	0.078192	0.0175894	-0.130127	0.0413022	0.0120441	-0.0162924	96153
0.235268	-0.160665	-0.0127588	0.150848	-0.0636836	0.252787	-0.0875737	0.132272	0.0978867	0.0845961	93040
0.23339	-0.157673	0.00392978	-0.195373	-0.109176	0.0459767	0.0519053	-0.0337648	-0.002644	0.0343923	74280
0.0102491	-0.25195	-0.0656233	0.103231	-0.0416242	0.205821	0.0386917	-0.22832	-0.119802	0.0387289	85045
-0.798177	-0.252033	-0.0853279	-0.0559077	-0.131199	0.127134	0.381511	-0.0816471	-0.0637935	0.293331	96400
-1.58806	-0.0839247	-0.0192099	0.11371	0.0964601	0.121711	-0.0219165	-0.144754	0.0281229	0.0828776	A4714
-1.03651	-0.0345279	-0.0388846	-0.174313	0.0402729	-0.0098028	-0.055284	-0.0621078	-0.0197017	-0.0762783	J3130
-0.0824787	-0.293291	-0.163769	0.277795	0.066206	0.241007	0.010376	-0.423945	-0.0040678	0.133998	83970
-0.843872	-0.0547564	-0.0975735	-0.197804	-0.0140547	-0.116777	0.0219904	0.331355	-0.20892	0.181197	92508
0.153691	1.22323	-0.664972	0.00560762	-0.0016164	0.158005	0.0167685	-0.0053881	0.0155583	0.0230881	D0170
0.410865	-0.073491	-0.197793	0.502314	-0.307903	-0.296264	-0.0780431	0.15949	0.080551	-0.0812031	E1399
0.573842	1.46613	-0.78089	-0.0550256	0.0204003	0.130911	0.055237	-0.0426111	-0.0270647	-0.06621	D0210
0.103373	-0.233794	-0.0128161	0.174292	-0.241766	0.44131	-0.0960698	0.18149	0.0228324	0.0463674	82805
-0.0702353	-0.315626	-0.118426	-0.223392	-0.169525	0.0123713	0.455354	-0.0045766	-0.105882	0.193083	76872
0.636457	0.784869	-0.378859	0.2021	0.0665425	0.138716	-0.0421923	0.144273	-0.0965789	0.191523	D5110
-0.676706	0.0817142	0.0848195	-0.179055	-0.1956	-0.170439	-0.238423	-0.0658967	0.156784	-0.0153435	97033
0.100919	-0.0269048	0.055218	-0.0042753	-0.267715	-0.0706561	0.0905703	-0.118509	-0.0086265	-0.0665421	76856
0.423861	0.117462	0.149789	-0.213625	-0.326904	-0.224386	-0.389053	-0.173946	0.217402	-0.0384887	95903
0.549177	-0.245938	-0.123416	0.507127	-0.154467	0.0538624	-0.129771	-0.0515681	0.102187	0.137863	93970
-1.59328	-0.0755373	-0.0144733	0.116491	0.0942455	0.127759	-0.0188251	-0.152254	0.0311392	0.0972946	A4740
-0.926965	-0.13054	-0.0879292	0.0543619	0.0534599	0.208422	-0.116474	0.128863	0.136947	-0.0779407	93797
-0.137809	-0.0292522	0.133676	0.0621805	-0.0271823	0.0399427	0.00744105	-0.124415	0.0945192	0.0732146	89050
0.173017	-0.0549696	0.0728845	-0.0608737	-0.172056	0.0390144	0.00985201	-0.15015	-0.076704	0.0466231	87177
0.352271	0.0963279	0.138339	-0.235926	-0.321203	-0.141306	-0.27321	-0.071477	0.232662	-0.0142853	72131
-0.607173	-0.194784	-0.0617896	-0.0147727	0.0572726	0.110651	0.0286772	-0.0740711	0.0130309	-0.081876	85013
-0.139615	-0.190845	0.0256558	0.239523	-0.118752	0.321894	-0.0128402	-0.0139838	0.0450937	0.0508616	J1642
0.0499439	-0.119571	0.127297	0.324637	-0.121964	0.281891	0.129989	-0.0355873	0.152093	0.269062	J7030
0.263888	1.29696	-0.731271	-0.139382	0.00227515	0.0864571	0.078828	-0.0368769	0.0780459	-0.0912094	D0272
0.394775	1.56612	-0.990271	-0.0886464	-0.0381208	0.172118	0.0986295	-0.0324228	0.0584993	-0.0691766	D2332
0.12131	-0.226671	-0.240724	0.268511	-0.0322566	-0.202105	-0.193911	0.00596567	0.00024181	-0.0153709	L8100
0.0751463	-0.0380384	0.145408	-0.251643	-0.172953	0.0861533	-0.0255015	-0.0945444	-0.008776	-0.0447628	86677
-0.877679	-0.193194	-0.0034234	-0.230002	0.172916	-0.0442381	0.0784337	-0.0536573	0.0636229	-0.176241	83719
0.252796	-0.0875977	0.0742639	0.100516	-0.173548	0.0894448	0.0209295	-0.206352	-0.0735138	0.0621162	88312
0.272151	-0.043223	0.0471587	0.195334	-0.416489	0.0368404	-0.0657168	-0.151803	0.115953	0.0702283	76000
0.303709	-0.286241	-0.110697	-0.0446951	-0.0162244	0.358791	-0.129892	0.0837675	0.10692	-0.169065	93018
0.26535	-0.202979	0.0103433	0.00215496	-0.215305	0.361147	-0.0861918	0.188227	0.0112028	0.0589863	94200
0.190593	-0.110574	-0.112245	0.107569	-0.417566	-0.236696	0.413415	0.134523	0.00781805	-0.0553229	51741
-1.50681	-0.0175824	0.0132063	-0.0978093	0.0495192	0.0191784	-0.0386267	-0.0580369	-0.024774	-0.0281569	96910
0.334288	-0.271067	0.00675228	-0.0188305	-0.172489	0.362501	0.0255973	0.179235	0.186902	0.0945138	94260
-1.05235	0.322894	0.248353	0.114958	0.186043	-0.0297125	0.01486	0.187345	-0.0147003	0.00568558	97770
-1.30958	0.260119	0.246196	0.120475	0.294271	0.0190351	0.0330889	0.263078	-0.0819772	-0.045089	99510
-0.228972	-0.219637	-0.286064	0.852564	0.112864	-0.525611	-0.202206	-0.136793	-0.0264166	0.0581941	11042
0.158185	0.0140826	0.0459441	0.0493535	0.0131491	-0.261788	-0.152428	-0.106578	0.147411	0.0607674	73620
-0.21818	0.00244696	0.148699	0.291333	-0.0732434	0.204246	-0.0826171	0.0906613	0.0684956	0.0539439	99291
0.234508	1.44674	-0.906988	-0.102216	-0.0161239	0.143695	0.0915003	-0.0233181	0.0649677	-0.0827825	D2335
-0.47249	-0.155142	0.0639879	-0.253916	0.0805936	-0.0122998	0.0215856	-0.0324326	0.0428551	-0.0697711	80050
-0.0513269	-0.06186	0.0494844	-0.287403	-0.2147	-0.14306	-0.171791	-0.0886961	0.234153	0.0150128	J3301
0.0842928	-0.005954	0.173007	-0.221093	-0.121589	-0.0381885	-0.115692	-0.215214	0.065887	-0.0915737	86431
0.177615	-0.372177	-0.0723222	0.340924	-0.0762596	0.431802	-0.16996	0.182666	0.0713455	-0.069242	83880
0.232106	-0.0196713	0.131337	-0.120456	-0.193088	0.103108	-0.0548097	0.0536696	-0.0429043	0.0581406	70470
-0.501773	0.0373169	0.0755721	0.0234862	-0.10107	-0.224428	-0.0661419	0.0542564	0.318834	0.0875713	97039
-0.136516	0.0364051	-0.166948	-0.252248	0.0606106	-0.105843	-0.0792982	0.0186298	-0.102933	-0.043173	92342
0.343204	-0.237449	-0.0139013	0.245145	-0.272742	0.229545	0.0128539	-0.123064	0.00757103	0.104033	86903
-0.219427	-0.0763163	0.0540267	0.0623262	-0.199544	-0.0144505	0.0739311	-0.0484374	-0.0603267	-0.0356504	87088
-0.128729	-0.043052	0.118016	0.0619175	-0.0658158	0.0626253	0.042566	-0.125754	0.0697339	0.108999	88172
-0.87295	-0.154696	-0.0385275	0.0711951	-0.332916	0.294857	0.529456	-0.161518	-0.243992	0.647568	77427
0.177373	-0.160635	-0.0089393	-0.0158476	-0.205248	0.373978	-0.127975	0.15569	-0.0227978	0.0743978	93720
0.255438	0.9837	-0.4227	0.1689	0.0665944	0.20733	0.0294864	0.0301824	-0.0299339	0.0968349	D7310
-0.757396	-0.151794	-0.0479867	0.0883141	-0.352878	0.303797	0.59978	-0.171714	-0.236467	0.721631	77336
-1.09626	-0.0418031	-0.0146318	-0.174364	0.029587	-0.0096427	-0.0650967	-0.0637544	-0.0378616	-0.0885198	J1070
0.386469	-0.232917	-0.0896025	0.429663	-0.130013	0.0120222	-0.126956	-0.0972033	0.102982	0.100042	93971
0.245303	-0.320396	-0.165508	-0.0231963	-0.0567437	0.391799	-0.173051	0.118876	0.111476	-0.143595	93017
0.307137	0.0677845	0.188992	0.686748	-0.0873393	0.0982842	-0.0021444	0.181729	0.00683809	0.0723803	99251
-0.547775	0.0636114	0.158537	0.0516799	0.0287981	0.102909	-0.0453841	-0.0336212	0.0462488	0.0077031	90799
-1.33889	-0.0012275	0.0241812	-0.191835	-0.0207153	-0.0012331	-0.0439617	-0.0289104	0.014609	-0.0511739	95115
0.127336	-0.169282	-0.0066174	-0.160699	-0.0672222	-0.0070399	0.188535	0.0127043	0.155621	0.120531	74270
-0.60573	-0.0915848	0.0194033	-0.115063	-0.0278057	0.0614834	-0.0008432	-0.0103208	-0.0396246	-0.0380394	88199
0.0956931	0.151288	0.175444	-0.203772	-0.186181	-0.10753	-0.211792	-0.109094	0.084296	-0.0526694	72052
-0.281684	0.138091	0.143791	-0.224329	-0.366536	-0.149194	-0.321971	-0.11131	0.223037	-0.0476031	62311
-0.197356	-0.0663071	0.0126692	0.103526	-0.0554954	0.18476	-0.156134	0.0874828	0.0156379	-0.0060265	94762
-0.0813527	-0.0482209	0.0862587	0.189359	-0.103473	0.19875	-0.0581281	-0.0277744	-0.0096976	0.0569676	99218
-0.880689	-0.11875	0.0418856	0.0630713	-0.124599	0.190477	-0.0577717	0.122763	0.0209374	-0.018779	94665
0.319551	-0.347272	-0.201451	0.0260534	-0.0544935	0.435487	-0.214144	0.175618	0.170018	-0.115147	A9505
0.124763	0.102892	0.118994	-0.259468	-0.302789	-0.220617	-0.234426	-0.122622	0.263199	0.0384942	73221
-0.157315	-0.045927	-0.139395	-0.134172	0.261164	-0.138042	-0.0284405	-0.0080016	-0.118844	0.0515931	92081
-0.275107	0.275196	0.433086	0.0398859	0.12872	0.127056	-0.0029616	-0.258656	-0.116789	0.0118051	86701
-1.39989	-0.0938943	-0.0177371	-0.0460579	-0.139084	0.127558	0.245778	-0.0771563	-0.127023	0.286464	77416
-1.16062	0.310383	0.475446	0.0587186	0.248656	0.0428252	-0.0621314	0.0902825	-0.0839575	0.0306167	H0024
-0.238884	-0.100907	-0.216327	-0.410044	-0.0515571	-0.208757	-0.0205911	0.461035	-0.40234	0.30199	92590
-0.0976643	0.123947	-0.092903	-0.140496	0.0989097	-0.0907467	-0.088603	-0.0468798	-0.0804149	-0.0317868	V2100
-0.108766	0.117264	0.258742	-0.0614583	0.0884096	0.101853	-0.0349913	-0.209189	-0.0757644	-0.0109489	86705
0.106539	0.929379	-0.346058	0.159491	0.136206	0.1774	0.0255693	0.0378991	-0.026531	0.090832	D7120
-0.738464	-0.21867	0.00063306	-0.118925	-0.100565	0.21246	-0.0150212	0.130192	-0.0333139	-0.0529203	80198
-0.059597	-0.0912788	0.00598616	-0.123669	0.178331	-0.048014	0.188726	0.00069927	0.137796	-0.0096394	G0009
-0.0649492	-0.239528	-0.0574844	-0.208817	-0.0973133	0.0919394	0.0834329	-0.0380863	-0.0369417	0.0199123	45384
0.280281	0.100168	0.0978647	-0.197907	-0.311646	-0.241582	-0.352081	-0.130493	0.253154	-0.0203963	95861
-0.282985	0.0496014	0.208138	-0.0217259	0.0197803	0.0400569	-0.0315855	-0.121954	-0.0804166	-0.0420453	86804
-0.160046	-0.13586	0.0434605	0.108738	-0.0712997	0.272223	-0.143947	0.0674298	0.0515117	-0.0319971	83874
-0.106574	0.0983909	0.104347	-0.16612	-0.235903	-0.196794	-0.235719	-0.104959	0.134734	-0.0511505	L3908
-0.0409244	-0.400755	-0.43785	0.225996	0.435842	-0.225009	-0.135188	-0.111986	0.0191785	0.261127	92235
-0.608523	-0.14875	-0.128961	0.583672	-0.0272488	-0.352251	-0.087494	-0.051302	-0.013841	-0.0394365	97602
-0.344222	0.634525	0.912951	0.192597	0.432136	0.130537	-0.0974616	0.105245	-0.156491	0.12469	H0001
0.00949316	0.0963961	0.145726	-0.29001	-0.138773	-0.0269336	-0.0791315	-0.041179	0.0908402	0.0358269	70220
-0.0667413	0.0694427	0.156269	-0.151291	-0.0814179	-0.0944398	-0.0933937	-0.084835	0.145359	0.0595914	73120
-0.38631	-0.140366	-0.172131	-0.310968	0.0268232	-0.157029	0.00977581	0.294211	-0.208066	0.16505	V5299
0.1451	-0.0237945	0.0767081	-0.0955823	0.00546835	-0.0809723	0.125803	0.159475	0.219324	0.239649	70480
-0.0681024	-0.174101	-0.0042026	-0.109419	-0.252742	-0.0134848	0.215516	-0.0185746	-0.0079203	-0.0109605	74415
-0.0707658	-0.0223833	0.0126878	-0.0087263	-0.307343	0.204136	0.173755	-0.0694379	-0.130358	0.290719	70491
-0.123614	0.0964775	0.145518	-0.146308	-0.128451	-0.0762651	-0.156528	-0.0826398	0.0622258	-0.0353682	73080
-0.744614	-0.141061	0.0136812	0.205936	-0.0133839	0.16933	0.0316552	0.149495	0.197889	0.103764	A4615
-0.516571	-0.134756	-0.163605	-0.0750106	0.17226	-0.0724542	-0.101426	0.0266105	-0.0417049	0.0449645	92499
-0.202182	0.0982789	0.147577	-0.132017	-0.082603	-0.07089	-0.124731	-0.0832341	0.0204574	-0.0175669	73140
-0.603325	-0.0133161	-0.0892232	0.104541	0.200746	-0.210932	-0.206744	-0.090728	-0.0890947	0.0437777	11057
-0.383114	0.960521	-0.480462	-0.0142425	0.0419076	0.115695	0.0376951	0.0102824	-0.0039868	-0.0043178	D9920
-1.32546	0.219475	0.213309	0.0241554	0.150455	-0.0019925	-0.0459549	0.133943	-0.0098429	0.00066541	Q0082
-0.837675	-0.127226	-0.121505	0.0118252	0.199277	0.0343993	-0.0762732	-0.0666095	-0.0318688	-0.0904174	36416
-0.880818	0.0580821	0.11299	0.0271067	0.0717557	-0.060756	0.113944	0.0912262	0.199537	0.0599174	99359
-1.26413	-0.0938039	-0.11682	0.0403342	0.0582131	0.175024	0.0192861	-0.197129	-0.0260323	0.00202922	80158
-0.709844	-0.0786001	-0.189477	0.112362	0.131487	-0.176233	0.00228367	0.0964792	-0.0565958	0.158911	V2600
0.101951	-0.0838741	0.0216183	-0.093044	-0.240864	0.118914	-0.0091765	0.0328236	-0.0261953	0.0780668	74220
-0.742278	0.0670588	0.0793702	-0.123407	-0.120497	-0.206745	-0.106218	-0.0144029	0.275887	0.0644449	97018
-0.0993658	-0.14958	0.057321	-0.111007	-0.144032	0.0976609	0.0617449	-0.0834654	0.0945149	0.122345	J2175
-0.447705	-0.266366	-0.322848	0.814323	0.182528	-0.513622	-0.317215	-0.185432	-0.0488023	0.0754216	11041
-1.06222	0.00921089	0.06399	0.00238354	0.0674251	0.103029	-0.0424252	0.0236185	-0.0178053	-0.0585573	80299
-1.01884	0.114491	0.128884	0.362468	0.103507	-0.110538	0.125555	0.276584	-0.0505622	-0.0604247	99350
0.121759	-0.0772725	-0.0768785	-0.0988773	-0.0719662	0.0179283	-0.237214	0.0834632	0.102949	-0.104244	95811
0.090789	1.30537	-0.772424	-0.13386	-0.0116748	0.126336	0.0735539	-0.0465183	0.0821185	-0.0616387	D2391
-1.36895	0.245443	0.237293	0.0969136	0.279188	0.0131303	0.0326988	0.24561	-0.0692108	-0.0548121	99509
0.128164	-0.0106734	-0.0386714	-0.114299	-0.114594	0.0503278	-0.223225	0.0649979	0.0810668	-0.122849	95810
-0.0542088	-0.0933179	-0.103323	-0.0915096	-0.0734489	0.0109975	-0.257605	0.0866204	0.0417907	-0.131682	E0601
0.0767698	1.37134	-0.811804	-0.124938	-0.0323364	0.137143	0.078098	-0.0636671	0.0445224	-0.126017	D2161
-0.286199	-0.232672	-0.181599	0.0945978	0.117013	0.0765004	-0.0062675	-0.223605	-0.0551886	-0.0475934	81050
-0.060877	-0.0475208	0.0584674	-0.229416	-0.0467734	0.00204483	0.123703	0.0154923	0.225538	0.0894937	74246
-0.314056	-0.0096066	-0.0587187	-0.111103	-0.0286168	-0.214545	-0.278744	-0.104054	0.00070239	-0.0095496	L3010
-0.307845	0.18989	0.401052	0.241451	0.15173	0.167973	0.0836517	-0.0322503	-0.0139108	0.0957073	82140
0.0485452	-0.0898274	-0.101861	0.487728	-0.265581	-0.252773	-0.0537638	0.148828	0.132753	-0.0110217	E0245
-0.565435	-0.0395629	-0.0190301	0.39805	-0.20609	-0.009506	0.134407	0.255209	-0.0218995	0.130639	92526
0.00164663	-0.247429	-0.334724	0.256905	0.238207	-0.316083	-0.355322	-0.0654868	-0.0342772	0.0334642	A5500
-1.02995	-0.146416	0.0269422	0.128016	-0.297293	0.312183	0.356645	-0.264406	-0.125777	0.386715	96408
-0.629349	0.436624	0.486416	0.280535	0.199137	-0.0175947	-0.0052409	0.237841	-0.0747594	-0.0339572	90818
-0.249227	0.238979	0.395315	-0.0177575	0.115771	0.0845644	0.0756517	-0.192068	0.0680383	0.119559	86703
-0.726357	-0.064731	0.103208	-0.0245537	0.113356	0.0786787	0.0593346	-0.0895449	-0.100496	-0.118552	84078
-0.391909	0.287903	0.470444	-0.0253407	0.180336	0.128893	0.0489275	-0.350357	-0.187588	0.0463816	90632
-0.434727	-0.0917076	-0.0342189	0.372864	-0.362598	-0.197174	0.396618	0.134516	-0.0603275	-0.116298	53670
-0.201483	0.119396	0.102869	-0.2314	-0.1738	-0.107049	-0.205485	-0.0495481	0.0657256	0.00372846	72114
0.0383269	1.02306	-0.456206	0.0701185	0.0568971	0.175046	0.0213329	-0.0188764	-0.0043047	0.0502891	D7999
-0.924739	0.257029	0.360698	0.204438	0.182885	0.0232376	0.0169868	0.190952	-0.0698924	0.00822965	99082
-0.24546	-0.204085	-0.134794	-0.18632	-0.173486	0.0130595	-0.008253	-0.0500028	-0.269426	0.00884488	11101
-0.793903	0.183577	0.257072	-0.053479	0.11738	0.0713791	-0.0551009	0.0382227	-0.0522184	-0.0307826	S9075
-0.0967175	-0.199579	-0.0430529	0.104563	-0.0871861	0.22878	-0.0575108	0.0191821	0.0939109	0.0884697	J3490
-0.170848	-0.202073	-0.0916703	-0.0440593	-0.252144	-0.0435407	0.206695	0.0744384	-0.0904226	-0.0111508	51798
-0.727522	-0.0977791	0.0983444	-0.0490657	0.317311	0.0621773	0.134876	-0.285026	-0.155403	-0.436189	85041
-0.699537	-0.110576	0.0880447	-0.0289513	0.297996	0.081517	0.125703	-0.265903	-0.148273	-0.430421	85049
-1.07614	-0.0277522	-0.0228854	-0.173779	0.0379953	-0.0107639	-0.0591566	-0.0685442	-0.0388763	-0.0813479	J3120
-1.48222	0.0146789	0.0208395	-0.185444	-0.0289781	0.00674492	-0.0542885	-0.0261084	0.0134084	-0.0479088	95125
-0.157307	1.09018	-0.769765	-0.0898456	0.0395821	0.12658	0.0740896	0.00185062	0.0824422	0.0292215	D5421
0.134098	0.435943	-0.169724	0.196632	0.0567789	0.0987911	-0.052752	0.149357	-0.110465	0.187978	D5120
-0.329889	-0.179527	-0.224208	-0.122249	0.346712	-0.222098	0.174235	0.0336092	0.240382	0.24998	92226
-0.556218	-0.156085	0.0137486	0.156474	-0.0970984	0.290369	0.0544738	-0.0703259	0.0507216	0.147282	J7040
-1.19168	-0.174589	-0.128418	0.392042	0.183305	0.259784	-0.005793	-0.408053	0.0631761	0.324157	36145
-0.181578	0.0274672	0.0788068	0.105237	-0.201607	-0.116528	-0.0427016	-0.0431988	0.0421541	0.0353347	73550
-0.0191114	0.129313	0.143255	-0.174193	-0.353179	-0.122406	-0.216024	-0.133151	0.169738	-0.0318783	72158
-0.231225	-0.431284	-0.322606	0.0422335	0.152975	-0.0872108	-0.0366435	0.0359689	-0.106932	0.392872	142
0.203873	-0.348208	-0.204129	0.0868734	-0.0637349	0.369068	-0.228174	0.116664	0.131523	-0.134565	J1245
-0.0671615	-0.125967	0.0265466	0.165922	-0.1037	0.306087	-0.0382161	0.107425	0.0850836	0.0942414	93041
-1.00192	-0.123678	0.00576592	0.24065	-0.11521	0.209141	-0.0326032	0.156375	0.0493639	0.00391556	94657
-1.48689	-0.101879	-0.0829835	0.266432	0.157633	0.264958	0.00738022	-0.38701	0.07218	0.303835	J0635
-0.556936	-0.213666	-0.157919	-0.257343	-0.0973859	0.0118014	-0.0172317	0.0162801	-0.212396	-0.023749	17004
-0.454458	-0.0452336	-0.150721	-0.150721	0.225061	-0.133261	-0.0292792	-0.0112391	-0.0621379	0.0690654	92100
-0.0610228	0.0259293	0.148671	-0.0019357	-0.126438	0.0769877	-0.0898943	-0.0329531	-0.0195395	0.0488456	71100
-1.43743	0.00909984	0.0278714	-0.184532	-0.0342754	-0.0072481	-0.0521688	-0.0193893	0.0297618	-0.0415561	95117
-0.666566	-0.0063808	0.0731516	0.391078	0.0168406	-0.122079	0.124362	0.173563	0.0297392	-0.0492733	99375
-0.719676	-0.151116	-0.0434705	-0.2099	-0.0044028	0.0248028	0.0863058	0.0413938	-0.060579	-0.0232696	84154
-0.469802	-0.177305	-0.0505052	0.0787074	-0.138314	0.272426	0.0212206	-0.0402352	0.0272282	0.0524904	J7050
-1.1572	0.305405	0.336461	0.113337	0.282419	0.0111085	0.00881867	0.236958	-0.0568299	0.0112644	99332
-0.657145	0.151189	0.272853	-0.282552	-0.219913	-0.0731402	-0.12704	-0.246714	0.0957615	-0.153623	88142
-0.252343	1.32868	-0.877108	-0.179673	-0.054777	0.154807	0.0742423	-0.0815893	0.0699075	-0.110356	D2799
-0.394545	-0.11903	0.00791933	-0.0334166	0.0847902	0.0740744	0.0933542	-0.183784	-0.10372	-0.140735	89240
-0.719194	-0.356978	-0.204535	0.100704	0.00912384	0.421961	-0.128384	0.329754	0.122644	-0.170133	93731
-0.471154	-0.0990253	-0.0272021	-0.130986	0.153998	-0.0427387	0.100573	-0.0120649	0.136418	0.00612201	A4660
-0.469732	0.259372	0.41331	-0.0215177	0.160629	0.138638	0.0235775	-0.341878	-0.155883	0.00963135	87521
-0.814545	0.134489	0.239197	-0.258463	-0.119596	-0.0535803	-0.0615624	-0.210746	0.101656	-0.163896	88150
-0.314508	0.510353	0.437467	-0.0073414	0.211883	0.0245606	-0.0639147	0.137836	-0.040325	-0.0478779	90809
-0.319669	0.0590614	0.118233	-0.0623366	-0.0401806	-0.139069	-0.119922	-0.0586695	0.132879	0.0115218	73600
-0.512185	-0.0670485	-0.0644837	-0.20876	-0.079458	-0.063964	-0.0489525	0.191663	-0.228546	0.150827	92504
-0.437409	-0.170963	0.030839	0.102298	-0.0322649	0.222247	-0.114796	0.0691807	0.0679628	-0.0557005	82552
-1.42965	0.00135035	0.0335981	-0.182965	-0.0121794	0.00742601	-0.0511367	-0.0315585	0.00964911	-0.0547784	95120
-0.179412	-0.157873	0.0198379	0.0140022	-0.249888	0.165385	0.179537	-0.112579	-0.0912047	0.0932103	72194
-0.393486	0.0596304	-0.0344475	-0.202619	0.187981	-0.118059	0.188524	0.0564345	0.267897	0.112222	V2025
-0.191458	-0.0222064	0.00813195	0.183481	0.0293478	-0.128443	-0.133591	-0.102471	-0.0602212	0.0331406	10060
-1.25876	0.0928073	0.251763	-0.0350063	0.111432	0.190998	0.153072	-0.478314	-0.253262	0.0594366	86360
-0.342601	-0.0759695	-0.0929461	-0.297207	-0.0597737	-0.0789122	-0.0895779	-0.0418603	-0.0668453	-0.0739626	11200
-0.275371	0.205148	0.169647	-0.20982	-0.276544	-0.204318	-0.288789	-0.0562214	0.218327	-0.0363061	A4556
-0.301777	0.127664	0.19165	-0.0223171	-0.0829308	-0.0390287	-0.129804	-0.0501542	0.0627314	0.0255152	73090
-1.08327	0.106473	0.178035	-0.0447924	0.0325253	0.0585736	-0.0528266	-0.0611347	-0.0458739	-0.0160979	83516
-0.666574	-0.0878471	-0.149344	-0.347942	-0.0263419	-0.139139	-0.0438282	0.367833	-0.328442	0.223662	92700
-0.0805257	1.40271	-0.911819	-0.178601	-0.0673501	0.159203	0.0690768	-0.090094	0.0487713	-0.152466	D2950
-0.422009	-0.291721	-0.128081	0.182599	0.0491236	0.183664	0.0316898	-0.22107	-0.0609907	0.101281	82668
-0.818212	-0.110049	0.0357036	-0.0296556	-0.258049	0.188832	0.159837	-0.159495	-0.0038977	0.280822	J1100
-0.0665522	-0.0722146	0.146027	0.391778	-0.0055591	0.189423	0.00056323	0.224288	0.153197	0.0823533	99222
-0.66001	-0.058243	0.0631052	0.0185616	0.0372489	0.0510239	0.00341027	0.0162397	-0.0234201	0.025339	81005
-0.616613	-0.1089	-0.213877	-0.414445	-0.0237016	-0.175864	-0.0274917	0.44241	-0.433954	0.267455	V5020
-0.877636	0.0165708	0.0218412	0.195605	-0.0393576	-0.0184916	0.0646646	0.13792	-0.0171983	-0.001728	99311
-0.66266	0.223862	0.394896	-0.0258251	0.150277	0.0932844	0.0293118	-0.244066	-0.110025	0.0388048	90636
-0.229831	0.0180766	0.0290216	-0.18635	-0.234986	-0.120674	-0.225336	-0.110691	0.137458	-0.0154435	20605
-0.472137	-0.181683	-0.0239466	-0.0055117	-0.219618	0.0845913	0.179888	-0.0403684	-0.0724325	0.0208857	88108
-0.362592	-0.0823432	0.00452566	-0.0306752	-0.0272139	0.0715333	-0.0406442	-0.109191	-0.0077019	-0.0468774	82530
-0.294545	-0.0070328	0.0499991	-0.109178	-0.161757	-0.0729673	-0.101643	-0.0570151	0.113386	0.00934502	73520
-0.0074705	-0.0526125	0.098505	0.562305	-0.0955314	0.104341	-0.0231085	0.156504	0.0655958	0.117489	99252
0.114178	1.17912	-0.789431	-0.061192	0.0516504	0.147146	0.0438699	0.00471685	0.0634397	0.0311689	D5214
-1.27916	-0.0320556	-0.010118	-0.143825	0.0513077	0.0141982	-0.0565563	-0.0524371	-0.0289409	-0.101761	J3140
-0.319294	-0.0913656	0.125369	0.267838	-0.0258664	0.213855	0.025665	-0.215479	-0.108278	0.0715424	83605
-0.284275	-0.0499046	0.0500302	-0.171371	-0.141499	0.0780384	-0.0506671	-0.0361913	-0.0047758	0.0181466	74247
-0.476074	0.031079	0.0246255	-0.179926	-0.102585	-0.0761066	-0.174045	-0.0787749	0.0501783	-0.0443472	73565
-0.550079	-0.0284349	0.065375	-0.151011	-0.120781	0.0105651	-0.053076	-0.0647799	-0.0069825	-0.0527383	76140
-0.177777	-0.0793084	-0.168076	0.125443	0.0298968	-0.22708	-0.246021	-0.0760659	-0.0403865	-0.0002724	11730
-1.37452	-0.150018	-0.108292	0.320397	0.177193	0.268926	-8.44e-05	-0.387158	0.0830429	0.311747	90921
-0.525466	0.122411	0.127556	-0.196294	-0.321586	-0.127623	-0.295112	-0.0998515	0.198198	-0.0313448	76005
-0.213514	-0.360011	-0.139363	0.250021	0.0221927	0.348355	-0.128043	0.144858	0.120782	-0.0465332	83518
-0.740491	-0.0657931	-0.0214451	-0.0074542	0.0431099	0.122379	-0.0452428	0.0596383	0.075498	0.0422626	93272
-0.178906	-0.208143	0.00566374	-0.0666899	-0.104724	0.281584	0.0705783	0.198327	0.254984	0.150862	94360
-0.0477355	-0.323895	-0.168787	0.00483835	-0.0352968	0.330488	-0.162404	0.129875	0.186436	-0.075562	A9502
-0.354439	-0.0260153	0.102615	0.158526	0.0109322	0.123457	-0.029521	0.00574167	-0.0008548	0.0961596	99217
-0.373132	0.123916	0.329362	-0.110268	0.102224	0.084313	0.0431876	-0.308543	-0.055389	-0.0115707	82390
-0.410897	0.0659046	0.141291	-0.148353	-0.0933172	-0.0952862	-0.129801	-0.0712585	0.119965	0.0224339	73100
-0.498458	-0.0847358	0.0100826	-0.150702	-0.0746086	0.0667065	0.00298311	-0.076303	0.0103871	-0.0061231	76536
-0.837917	-0.040019	0.0469183	-0.0058241	0.0484213	0.0347113	0.0291688	0.0413286	-0.0035348	-0.0881843	99271
-0.193952	1.33175	-0.912378	-0.204023	-0.0635585	0.145323	0.0730591	-0.0845888	0.0580221	-0.137352	D2750
-0.305719	1.05102	-0.611455	-0.137315	-0.0452354	0.101671	0.0436865	-0.0433356	0.0727662	-0.0670015	D9910
-0.616358	-0.0461862	-0.0101923	-0.0097542	0.0147119	0.0544505	0.0198607	-0.105252	-0.0901748	-0.0604361	84560
-0.40916	0.0517209	0.133186	0.482423	-0.032439	0.0824345	0.00388082	0.145953	-0.0031313	0.0761427	99261
-0.2731	-0.0616797	-0.0050135	0.05884	-0.132179	0.0356939	-0.033213	-0.144086	-0.0829577	0.0840937	87103
-0.526846	-0.157486	-0.173408	-0.137667	0.188486	-0.0993847	-0.0843089	-0.0432517	-0.118256	0.0609486	92135
-0.331602	-0.0779141	0.061147	0.106032	-0.0126447	0.154372	0.0105993	-0.166319	-0.0642275	0.0412595	93975
-0.299717	-0.0370913	-0.127649	0.586645	-0.293177	-0.322844	0.0974583	0.20878	0.0221654	-0.16394	A9901
-0.394416	0.976922	-0.519477	-0.0835217	0.0273747	0.144143	0.0142235	-0.0327306	0.0119381	-0.0383983	D9211
-0.473402	0.00178411	-0.10006	-0.146982	0.0428181	-0.038714	-0.0730407	0.0625596	-0.060274	0.0279872	V2020
-0.806068	-0.109577	0.0268389	-0.0212263	0.0876332	0.0240008	0.143771	-0.006007	0.0474846	-0.0629043	93790
-0.590909	-0.0973143	0.0809955	-0.164379	-0.0868814	0.0790171	0.105545	-0.0219156	-0.0385194	0.0516219	49505
-0.508617	-0.113555	0.00180353	-0.168764	-0.0771694	0.0518125	0.0681454	-0.077609	-0.097356	-0.0399426	45331
-1.03238	0.204037	0.412288	0.106195	0.227494	0.134341	-0.0404815	-0.0062459	-0.133434	-0.0355712	84600
-0.758955	0.356493	0.386168	-0.0073613	0.253119	0.0195123	-0.064066	0.0875268	-0.0744795	-0.0381423	H0031
-0.382665	-0.368212	-0.196041	0.0505399	-0.121807	0.0425145	0.0381872	0.0439897	-0.108485	0.190381	99100
-0.259429	-0.390966	-0.293032	0.0216554	0.162818	-0.103609	-0.0091724	0.0557681	-0.0692803	0.39407	76519
-0.0992702	-0.346318	-0.189133	0.137308	0.00186018	0.272279	0.00739105	0.128101	0.223192	0.0835713	78472
-0.496091	-0.0497861	-0.0075616	-0.143209	-0.197146	-0.0788647	-0.122631	-0.0749674	0.0740439	0.0209464	J2000
-0.397709	-0.0251429	-0.014669	-0.115742	-0.229132	0.0758466	0.00317086	0.0304499	-0.0906291	0.141772	92511
-0.806202	-0.0598383	0.0349577	0.0974644	0.03021	0.135015	-0.0262731	-0.0221142	0.0375228	0.0593399	36425
-0.346964	-0.221129	-0.0528927	-0.0801889	-0.0180308	0.189397	0.0174813	0.150863	0.197026	-0.0160666	93225
-1.35753	-0.134873	0.0196454	0.0643526	-0.202063	0.184237	0.316895	-0.164172	-0.0930197	0.248629	J9190
-0.763142	-0.0928849	0.0268791	-0.0051339	-0.186457	0.254526	0.149423	-0.1371	0.00748439	0.25929	J1200
-0.31395	1.28395	-0.785461	-0.143718	-0.0181674	0.167802	0.0519139	-0.0804173	0.0634825	-0.113711	D3999
-0.311084	0.0167621	0.156775	-0.0162976	-0.0811346	0.058783	-0.0877177	-0.0176917	0.00194307	0.033925	71101
-0.237164	0.189407	0.194672	-0.206761	-0.281466	-0.209037	-0.303192	-0.068283	0.240569	-0.0168279	E0730
-0.374102	-0.0430294	0.0653318	0.196226	-0.131044	-0.0139954	0.0417294	-0.0493692	0.00258886	0.0358469	90788
-1.25531	-0.0100847	-0.0070241	-0.151678	0.0501855	0.00283842	-0.0410057	-0.0376097	-0.0314798	-0.0768634	J0900
-0.588594	-0.0605305	-0.0751323	-0.367499	-0.0123304	-0.141176	-0.0653038	0.307789	-0.293407	0.195143	92565
-1.15342	0.0508514	0.0511562	-0.0528203	0.0464099	0.0106874	0.0527311	0.0783352	0.00150425	-0.0380867	80184
-0.285117	0.760264	-0.271364	0.0786625	0.0913995	0.125135	0.0161113	0.00668592	0.00535348	0.0320918	D7250
-0.433976	-0.0838851	0.0200467	0.0140962	0.017898	0.0944173	-0.0390451	0.0659626	0.0195142	-0.0487066	R0076
-1.51181	-0.112551	-0.0688743	0.242587	0.154566	0.221651	0.00113642	-0.317244	0.078421	0.271258	J2501
-0.716548	-0.0574199	0.00308331	0.0842546	2.78858e-05	-0.011957	0.0285851	0.0322552	0.0517285	0.00341183	99091
-0.379686	-0.0610915	0.0729006	-0.177237	-0.0991884	0.0511755	-0.051808	-0.0209431	0.01782	-0.0175428	74240
-0.446443	-0.0405959	-0.071878	-0.0709025	0.0399215	-0.175913	-0.25958	-0.0780097	-0.0059762	-0.017047	L3040
-0.46175	0.00476132	0.0134615	-0.211755	-0.196162	0.00678586	-0.0310195	-0.0058024	-0.0009514	0.0872034	31231
-0.200654	1.20354	-0.735333	-0.114667	-0.0029908	0.116508	0.101719	-0.0465276	0.0882944	-0.0726113	D2385
-0.440922	-0.0346101	0.0325438	0.397854	-0.0125064	0.229241	-0.0242475	-0.0958888	-0.0046734	0.195314	36489
-0.830215	-0.163849	-0.17575	0.536069	0.0243091	-0.372445	-0.107753	-0.0477398	0.0221295	-0.0047081	97601
-1.4385	-0.0616883	0.0324573	0.108662	-0.0561297	0.0553999	0.0351502	0.107654	0.00439072	-0.0510939	31720
-0.902483	-0.225946	-0.0880933	-0.176815	0.125844	-0.0282917	0.107213	0.101817	-0.0093192	0.0130248	99387
-0.47631	-0.142894	-0.170437	-0.206164	0.211135	-0.12236	-0.0400292	-0.0402312	-0.126104	0.0595551	76514
-0.432744	-0.153956	0.0188734	-0.0816316	-0.180271	0.0260645	0.148629	-0.029507	-0.0665193	-0.0666189	74400
-0.87117	0.112643	0.217254	-0.257631	-0.149466	-0.0518777	-0.0914992	-0.197528	0.0886983	-0.145922	88164
-0.188969	-0.0384611	-0.0170252	0.060743	-0.261386	0.0591976	0.030462	0.0919734	-0.0638096	0.0768171	74230
-0.778746	-0.12761	-0.113117	0.0261347	0.0832925	-0.0519205	-0.0818768	-0.0519923	-0.0608451	-0.0256948	17999
-0.345247	1.11701	-0.763026	-0.163584	-0.0498024	0.116718	0.0513023	-0.0407875	0.0477296	-0.0988796	D2920
-0.208585	-0.0269258	0.139648	0.365787	-0.0364765	0.188569	0.00823947	0.215676	0.11896	0.0799939	99223
-0.299167	1.15932	-0.667904	-0.128658	-0.0354372	0.135752	0.0317876	-0.0844223	0.0317813	-0.115193	D0460
-1.23506	0.268287	0.327601	0.0993124	0.249347	0.0287712	-0.0114088	0.19584	-0.071014	0.00621161	99333
-0.428938	-0.143244	0.0192895	-0.0256312	0.0130625	0.101434	0.0316987	-0.111851	-0.0587398	-0.0621967	82747
-0.692784	-0.274703	-0.137814	-0.0341884	0.222115	-0.0012174	-0.058764	-0.145491	-0.0689016	-0.109307	84156
-0.292546	-0.0965804	-0.110156	-0.0880625	0.0622861	-0.0637526	0.0351168	0.0205368	0.0867784	0.0118597	L7900
-0.378012	-0.291026	-0.166658	0.141812	0.0915916	-0.0339205	-0.0378411	0.0502975	0.204756	0.0969823	93925
-1.1933	-0.24287	-0.155963	0.00395558	0.0273891	0.292619	-0.0909718	0.234962	0.0593764	-0.164502	93736
-0.495845	-0.149261	0.0191505	0.0511696	-0.0217423	0.19731	-0.0208279	0.163029	0.174661	0.0833542	93799
-0.448126	0.0193878	0.0982652	-0.0211794	-0.103833	-0.0284307	-0.0878784	-0.0284265	0.0651518	0.0423116	73060
-0.640855	-0.112627	0.00796012	-0.0308389	-0.0989894	0.120621	-0.0077317	-0.206349	-0.0446701	0.0446518	82784
-0.660654	-0.166256	-0.197582	0.458444	0.117228	-0.355642	-0.174024	-0.0949829	-0.0345965	0.0283263	11000
-0.643976	0.198399	0.31797	-0.0197029	0.0846256	0.0712669	-0.0075939	-0.147884	-0.0432843	0.0334292	87390
-0.269732	0.121035	0.137017	-0.139813	-0.258051	-0.109944	-0.217332	-0.0290229	0.165659	-0.0274975	72125
-1.00175	0.125531	0.182229	-0.242671	-0.116564	-0.0578522	-0.0885997	-0.178394	0.0821198	-0.137869	G0101
-0.327226	-0.152472	-0.0044644	0.170945	-0.225443	0.212869	-0.0044139	-0.0616615	0.0297173	0.0380896	86850
-0.26394	-0.147956	-0.0478263	0.0357469	-0.27626	0.0694696	0.102425	-0.129625	-0.05394	0.188715	A9503
-0.684231	-0.0536158	0.0498887	-0.12221	0.0140795	0.0741422	-0.0332501	-0.0603369	-0.0538145	-0.101795	84480
-0.569894	0.548403	0.779357	0.158335	0.380991	0.093608	-0.0988665	0.1198	-0.119489	0.103216	H0002
-0.478839	0.100794	0.0868134	-0.159948	-0.116145	-0.145491	-0.22693	-0.0579264	0.0804417	-0.0249263	L1810
-0.848097	-0.111955	0.0402531	-0.178728	0.224831	-0.125837	0.312873	0.0628186	0.442985	0.152075	A4663
-0.310163	0.143062	0.201688	0.0769211	-0.0461228	0.0484792	-0.053004	0.132937	-0.0058596	-0.0333377	95819
-0.458696	-0.153056	0.0134732	-0.0045813	-0.215615	0.276472	0.061651	-0.0002968	-0.0634573	0.123057	71270
-0.73394	-0.348966	-0.384844	0.361302	0.443656	-0.201422	-0.226993	-0.184385	0.026627	0.201334	67228
-0.654913	0.00355419	0.126943	0.0639053	-0.0882163	0.0746455	0.00934602	-0.13106	-0.0506964	-0.0395815	87081
-1.13122	-0.0960857	-0.0372451	-0.0865983	0.0409034	0.0988087	-0.0568268	0.0391125	-0.0015934	-0.113081	83715
-0.681226	0.151801	0.187254	0.0812638	0.0248941	0.0231809	-0.0306074	-0.0015531	-0.022504	-0.0347104	96152
-1.66203	-0.0930646	-0.0335644	0.0848161	0.115473	0.126333	-0.0171746	-0.172912	0.0377043	0.12227	E1520
-0.779023	0.265599	0.276362	0.131608	0.173429	0.00239432	0.047453	0.206977	0.00868059	0.00070199	90846
-0.613947	-0.0360935	0.0322655	-0.14811	-0.0246273	-0.120106	-0.125275	-0.0681337	0.0448126	-0.0281543	73650
-0.608353	-0.128469	-0.0261599	-0.12261	-0.109654	0.122538	0.0272334	-0.0629187	-0.0412183	0.0418119	J3010
-0.780359	-0.107085	0.0270967	-0.257839	0.205437	-0.164809	0.273732	0.0756787	0.452118	0.138906	82951
-0.494397	-0.0383489	0.0208324	-0.0755586	-0.0877733	-0.009383	-0.0686445	-0.101009	-0.0764968	-0.0150827	87220
-0.624955	-0.0931266	-0.0388904	-0.0470235	0.13344	-0.0558225	-0.0388979	-0.040781	-0.0368896	-0.0301649	99173
-1.42919	-0.126235	0.0174658	0.0399067	-0.167142	0.161647	0.27324	-0.145082	-0.0779055	0.207904	J0640
-0.576086	-0.0678732	0.00614383	-0.0174166	-0.0159041	0.0935412	-0.0543395	-0.120871	-0.0447291	-0.070526	82533
-1.32515	0.163556	0.190027	-0.0733628	0.155563	0.0312338	-0.0094272	0.0343715	-0.0275191	-0.0593236	90811
-0.449794	0.212048	0.413317	-0.0252398	0.116597	0.152829	0.0680269	-0.432152	-0.132534	0.0651431	47000
-0.369154	-0.230019	-0.0861173	0.0305021	-0.0379256	0.243506	-0.139664	0.0776887	0.0670775	-0.0480751	93350
-0.776619	-0.0281243	0.0572523	-0.0082243	-0.0074951	0.0752839	-0.0267159	0.0726982	-0.0047695	-0.0012199	88325
-1.1433	0.114421	0.0507547	-0.145907	-0.148816	-0.0976637	-0.153851	-0.0342036	0.105103	-0.0329527	97781
-1.10163	-0.118924	0.0413181	0.114735	-0.276592	0.309637	0.333498	-0.211808	-0.0765294	0.409361	J2405
-0.496061	-0.045454	0.109421	0.192408	0.0636812	0.115266	0.0326019	-0.0173306	-0.0633975	-0.0032161	83930
-0.75799	-0.0835448	-0.0271433	0.0128741	-0.0443882	-0.0054472	0.00774157	-0.0128595	-0.0097509	0.057729	87071
-0.684344	0.0355932	-0.0612754	0.0267876	-0.0580589	-0.170371	-0.163076	-0.0265268	0.0360655	-0.0301195	L4210
-0.639943	0.813672	-0.47798	-0.0680901	0.0668338	0.104045	0.0607754	-0.0302385	0.0206948	-0.0233046	D1310
-0.707565	-0.147783	0.00178309	0.124	-0.042936	0.175143	0.00437448	-0.113233	-0.0465543	-0.0099753	82330
-1.05312	0.274495	0.301746	0.0258094	0.204731	0.0227088	-0.0405588	0.104365	-0.0367178	-0.0042161	90849
-0.53647	1.10157	-0.686267	-0.135932	-0.0228048	0.148377	0.0285315	-0.0710736	0.0241207	-0.105714	D3910
-1.0532	0.129964	0.182987	-0.149352	0.0237845	-0.0375432	-0.0248751	-0.0630532	0.0542885	-0.0738229	99395
-0.497106	0.12458	0.0851935	-0.120759	-0.209757	-0.136428	-0.180232	-0.0196484	0.0925576	-0.0332727	L0500
-0.373994	0.12172	0.183223	0.0750046	-0.0186974	0.0534446	-0.0449408	0.139411	-0.015919	-0.0395088	95816
-0.765064	-0.091161	0.0357964	0.0666854	-0.0801652	0.0022253	0.0681582	-0.0679987	0.00546503	-0.0319192	87184
-0.290769	1.05922	-0.630573	-0.119307	-0.0079333	0.110906	0.0420027	-0.0336662	0.0615706	-0.0612315	D2392
-0.409062	-0.0847363	-0.0132636	0.268381	0.379567	-0.104456	0.0837367	-0.0343052	0.299553	0.196451	82010
-0.906851	0.105461	0.213355	-0.229974	-0.155743	-0.0382754	-0.0891388	-0.195816	0.067767	-0.12003	88141
-0.822245	0.358794	-0.0815983	0.140602	0.0137299	0.0457526	-0.001214	0.0665004	-0.0208887	0.035195	D9420
-1.60034	-0.0164393	0.0208855	-0.108358	0.0459779	0.011612	-0.0298061	-0.0464672	-0.0255875	-0.0475996	96900
-1.14025	0.127318	0.0551359	-0.107497	-0.112397	-0.0878783	-0.150294	-0.0162552	0.0859785	-0.0178813	97780
-1.30498	0.252465	0.405208	0.0347566	0.257128	0.0691589	-0.0489857	0.0269315	-0.0882075	0.00959809	H0003
-0.760084	-0.125567	-0.102254	-0.0558144	0.176276	-0.0543863	-0.0487633	-0.0361942	-0.098284	0.0274175	92285
-0.537245	0.0785806	0.1103	-0.0724337	-0.162365	-0.131305	-0.166508	-0.0481772	0.112736	-0.010353	29125
-0.983171	0.188483	0.262496	-0.164739	-0.102032	-0.0089696	-0.08219	-0.181563	0.0587613	-0.115102	81025
-0.363635	1.12886	-0.779137	-0.19742	-0.0637794	0.110715	0.0330681	-0.0729542	0.0454685	-0.138918	D2790
-0.483884	0.00426743	0.015495	-0.194757	-0.165949	-0.114501	-0.195689	-0.111278	0.103623	-0.0185751	20600
-0.795281	-0.330303	-0.19401	0.086514	0.00982583	0.406429	-0.124626	0.313475	0.108737	-0.175163	93732
-0.641609	-0.137392	0.0202297	0.0160718	-0.123233	0.259138	-0.0981217	0.116143	-0.0099287	0.00387862	82375
-0.56751	-0.129573	-0.0393151	-0.0141249	-0.0732807	0.0618159	-0.0034454	-0.164339	-0.0082472	-0.0095771	82307
-1.26278	-0.0902818	0.0348757	0.0203686	-0.0331591	0.150541	-0.0186626	0.0801867	0.0345699	0.0254207	E0580
-1.19587	0.256308	0.27261	-0.0163696	0.213415	0.0168559	-0.0599141	0.108815	-0.0604784	-0.0155017	H0046
-0.431452	0.906393	-0.447747	-0.0683429	-0.0031986	0.0996479	-0.0038884	0.00017308	0.0233436	-0.0129385	D9110
-0.5297	0.01126	0.168424	-0.0372426	0.00354341	0.127799	-0.0415395	-0.235629	-0.0621503	-0.0174796	86255
-0.722597	-0.0911274	0.085474	0.344143	-0.0429584	0.13809	0.00332041	0.170167	0.0656892	0.0387897	99233
-0.98839	0.318251	0.327915	0.0949188	0.259021	0.0001643	0.0465763	0.196244	0.00892201	-0.0002953	90817
-1.47649	-0.0638356	-0.0125823	-0.0423495	-0.0452068	0.100674	0.171764	-0.0347016	-0.0191714	0.206242	77408
-0.586636	0.0720019	0.138782	-0.169833	-0.138052	-0.0408995	-0.111439	-0.0427764	0.0423156	-0.0359069	72072
-0.238212	-0.0533218	0.108698	0.471829	-0.107737	0.109012	-0.0121289	0.141388	0.0505369	0.0792354	99253
-0.731434	0.141668	0.337855	-0.0191109	0.134243	0.162315	0.114007	-0.441746	-0.187747	-0.0196249	83898
-1.16767	0.167371	0.150351	-0.0876357	-0.0216816	-0.054614	-0.0896394	0.0228074	0.0436391	-0.0480027	90901
-0.621112	-0.279271	-0.148955	0.225752	0.0755149	0.00160528	-0.0226492	0.0441386	0.23528	0.0981008	93926
-0.815	-0.135016	-0.0467795	0.258896	-0.323284	-0.182691	0.38282	0.0975232	-0.0944351	-0.167441	51700
-0.468968	1.02178	-0.590876	-0.117953	0.0125344	0.117129	0.0421	-0.0410522	0.0635217	-0.0905477	D3120
-0.233081	-0.118113	-0.0496616	0.344523	-0.161433	-0.138943	-0.132644	0.0834481	0.119654	0.0757888	E0135
-0.330408	0.0171275	-0.0572867	0.400767	-0.55346	-0.431609	0.456477	0.178641	-0.0670368	-0.296959	51726
-0.532485	-0.0731851	-0.0131155	0.269254	0.248717	0.00619532	-0.125853	-0.0976327	-0.0130623	0.0510362	82009
-0.443934	-0.0332769	0.0123241	0.483945	-0.212141	-0.0037093	0.122443	0.267654	-0.0280129	0.116882	92610
-0.448382	-0.0005899	-0.0581453	0.0320924	-0.118928	0.027438	0.00919566	-0.0379481	0.0158331	0.0778518	88300
-0.664578	-0.0044022	-0.0848652	-0.130362	0.114512	-0.0597948	-0.0199894	-0.0431875	-0.057153	-0.0602972	V2799
-0.509271	0.203823	0.238268	0.242979	0.0421784	-0.0833499	0.0285792	0.230508	-0.0332425	-0.0109178	96115
-0.484633	-0.0416219	0.132898	0.0755059	-0.100668	0.106754	0.113355	-0.239031	-0.08534	0.107435	88307
-0.808002	0.148974	0.341597	-0.0138904	0.129164	0.168323	0.0998146	-0.450894	-0.205667	-0.0182158	83890
-0.794474	-0.0449842	0.0581353	-0.135309	0.027064	0.052888	0.0263773	-0.0700339	-0.0042352	-0.0983713	86800
-0.468063	0.0472141	0.0211871	0.0610191	-0.187055	-0.270023	-0.0244989	0.0620144	0.29052	0.0250226	A9300
-1.09888	-0.0348984	0.0320359	-0.0055211	0.0425528	0.116441	0.038693	-0.131228	-0.0164984	0.0426273	84105
-0.369019	1.17654	-0.753814	-0.117309	0.00841441	0.163607	0.054107	-0.0562476	0.0376619	-0.0914647	D3310
-0.452574	-0.0132371	0.152008	-0.0142338	-0.0831625	0.18461	0.0366332	-0.26614	-0.107366	0.0886736	88313
-0.69698	-0.0071297	0.0352026	-0.211892	-0.188358	-0.10417	-0.209793	-0.0663672	0.126338	-0.0436487	S0020
-0.731018	0.107276	0.147582	0.373086	0.0575152	-0.113168	0.0709569	0.2168	-0.0229904	-0.0296631	99341
-0.581998	-0.071813	0.0124221	0.0501246	-0.0481514	0.0495044	0.0476714	-0.0200304	0.0290782	0.0661652	76999
-0.698414	0.00500147	0.174527	-0.163723	0.193856	-0.0916376	0.306048	-0.0878058	0.347159	0.184688	87350
-0.520775	0.0642481	0.227952	0.280728	-0.0093016	0.0462976	-0.0112637	0.138653	-0.012878	0.0222913	99239
-0.695883	-0.147325	-0.0064778	-0.191219	-0.0651144	0.0405527	0.032664	-0.0418025	-0.0552427	0.0129658	810
-0.743888	-0.0826244	-0.104768	-0.306231	-0.0573491	-0.11504	-0.0523957	0.303372	-0.28637	0.201157	92553
-0.778905	-0.105504	0.00846059	-0.0197449	-0.0572544	0.0858743	-0.0042897	-0.156078	-0.0261955	0.04198	86023
-0.493106	-0.0436248	-0.0478605	0.140439	0.0379925	-0.1854	-0.211736	-0.107372	0.00176121	0.0158116	73660
-0.579753	-0.0484056	0.0397295	-0.163773	-0.0961796	0.0686156	-0.0490075	-0.016161	-0.0038705	-0.0031179	74241
-0.712214	-0.0571728	-0.0080009	-0.211403	-0.0672395	-0.0321164	-0.0236932	-0.0203238	-0.0342717	-0.0105957	11402
-0.262799	1.05872	-0.7289	-0.108387	0.0547398	0.133919	0.0607256	-0.0159299	0.0774929	-0.0014242	D5213
-0.741077	-0.178743	-0.0558926	-0.0174363	0.0760139	0.101308	-0.0182132	-0.106019	-0.0077071	-0.0502147	82088
-1.58977	-0.0211705	0.0172557	-0.116746	0.0472678	0.00841301	-0.0310388	-0.0429875	-0.0294264	-0.0354968	96912
-0.539971	0.853488	-0.550153	-0.127515	0.0223983	0.087164	0.022224	-0.042079	0.0219698	-0.0738311	D4342
-0.584161	-0.021733	-0.0846689	-0.0718795	-0.033828	-0.167615	-0.205709	-0.0548926	-0.0178613	-0.0185569	11750
-0.714598	-0.1374	-0.0232642	0.317021	-0.287552	-0.119347	0.305977	0.117213	-0.048816	-0.0718047	51702
-0.326764	-0.0541723	-0.0636377	0.28688	-0.153539	-0.273525	-0.161506	-0.116362	0.144176	0.0534602	78315
-0.925027	-0.0583531	0.00812095	0.0277607	-0.094035	0.0297346	-0.042378	-0.0779417	-0.0365037	-0.011843	87076
-1.35767	-0.15481	-0.0282343	-0.0515798	-0.104158	0.0369392	0.15462	0.00321587	-0.0469443	-0.0252054	51720
-0.554147	0.110199	0.155044	0.125984	-0.0320927	-0.0343675	-0.0273644	0.0218466	-0.0151458	-0.0276951	96150
-0.591614	-0.15883	0.0127534	0.112063	-0.165231	0.131224	0.0100196	-0.0444548	0.00961902	0.0584294	86920
-0.42685	-0.0702941	-0.0485278	0.417787	-0.114701	-0.178055	-0.0209562	0.0875196	0.109351	0.0441357	K0001
-0.589895	0.0712533	0.26415	-0.0759634	0.0620839	0.127151	0.0419584	-0.237773	-0.0332623	0.00309619	82104
-0.406829	-0.12965	-0.018691	-0.0414174	-0.0659412	0.0566303	-0.0768164	0.0654761	0.0350272	0.00244754	70544
-1.29641	-0.185449	-0.129953	0.384299	0.172449	0.281611	-0.0134894	-0.410682	0.0629163	0.340009	J2916
-0.510861	0.0780081	0.0949064	-0.208306	-0.207675	-0.135777	-0.256249	-0.10916	0.154612	-0.0500329	95934
-0.785934	0.131365	0.32961	-0.0082318	0.12242	0.169732	0.104511	-0.442984	-0.205565	-0.0296774	83912
-0.388131	1.19714	-0.784059	-0.164828	-0.0260147	0.1599	0.0498081	-0.0926109	0.0452162	-0.122534	D3320
-0.589083	0.0297191	0.0455362	-0.132696	-0.046496	-0.0565474	0.0450333	0.0734389	0.0416348	0.0986276	70552
-0.749292	0.0881437	0.178535	0.0170325	0.121924	0.027591	-0.0054015	0.0252006	0.0926583	0.043265	99058
-0.734529	0.0444386	0.0342143	-0.0587949	0.0471732	0.0399908	0.00500573	0.0196728	0.0395616	0.0968473	A4208
-0.88061	-0.113504	0.00687229	-0.200784	0.049358	-0.0113359	0.0447068	0.00292923	-0.005629	-0.0720715	84152
-1.72483	-0.0619503	-0.0210346	-0.0065184	0.125095	0.0762273	0.0542117	-0.0816577	0.140801	0.109708	E1510
-1.10599	-0.0596563	-0.0409449	0.310216	0.00436864	-0.240685	-0.0023018	0.0136557	0.0318739	-0.0265108	A6260
-0.806121	-0.151383	-0.0460961	0.075823	-0.360663	0.306774	0.580521	-0.162773	-0.248213	0.702136	77334
-0.762645	-0.0079756	0.0710646	-0.216389	-0.0494274	-0.0333444	-0.0657707	-0.0701395	0.00990223	-0.0787358	86617
-1.05134	-0.0944117	0.0260488	0.14964	-0.0900409	0.189852	-0.0472049	0.083558	0.0265795	0.00363206	94680
-0.439437	-0.0400694	-0.0174843	0.286017	-0.288649	0.0367545	0.0682624	0.21011	-0.0731849	0.127038	92611
-1.18408	-0.0778067	0.00696406	-0.108954	0.0034933	0.0579627	-0.0654466	0.0401541	0.00368168	-0.0457339	*
-0.792597	-0.0924829	0.0842467	-0.0602887	-0.149328	0.152582	-0.0193645	0.0484467	0.0987446	0.056256	J2930
-0.531744	0.0743938	-0.0326791	0.454063	-0.209613	-0.489614	0.296743	0.188912	0.270331	-0.0791538	K0108
-1.0752	-0.0493311	0.0468726	-0.0834618	-0.0007211	0.1305	-0.0449791	0.0495206	0.0109169	-0.0436438	94250
-0.981584	-0.304113	-0.182576	0.105938	0.0520604	0.434772	-0.146807	0.269144	0.128917	-0.200166	93743
-0.713782	0.045941	0.140142	0.365687	-0.0090715	0.0745533	-0.0010805	0.101804	0.0104489	0.078221	99262
-0.428453	-0.385306	-0.174243	0.125838	0.018876	0.525454	-0.228793	0.28418	0.255634	-0.190598	92980
-0.652399	-0.0619412	-0.149758	0.25579	-0.154146	-0.122731	-0.0917875	0.109008	0.0388261	-0.0495129	E1230
-0.486434	0.91968	-0.459802	-0.19283	-0.106627	0.0511907	-0.027197	-0.0563475	0.0535027	-0.0978096	D9940
-0.845819	0.0867015	0.167679	-0.197269	-0.171486	-0.0191368	-0.0866444	-0.167723	0.0692573	-0.0783685	76645
-0.529238	0.872676	-0.530194	-0.128053	0.0419069	0.103377	0.0139449	-0.0688702	0.0119502	-0.0936672	D0180
-0.687238	-0.0143741	0.0399647	-0.193627	-0.181512	-0.122459	-0.227313	-0.0950441	0.129926	-0.025244	64721
-0.981532	-0.0799458	-0.0121942	-0.149853	0.0675282	0.0196832	-0.0067473	-0.0181962	-0.0415039	-0.08407	90657
-0.742351	0.0767359	0.0800295	-0.160918	-0.0527021	-0.111384	-0.136176	-0.0239459	0.139342	4.80104e-05	L1800
-0.782021	-0.0588556	-0.0223443	-0.212741	-0.0615672	-0.0269457	-0.021861	-0.0262976	-0.039641	-0.022954	11401
-0.756286	-0.230049	-0.117981	-0.0780009	0.0531288	0.0533226	-0.0241484	0.0898093	0.0255594	-0.0217394	93875
-0.814406	-0.0459606	0.103138	-0.0910299	0.157975	0.0546061	0.0834576	-0.116463	0.00469058	-0.150953	82251
-0.944136	0.00413659	0.0121217	0.112718	-0.0519967	0.0137687	-0.0081228	0.103917	0.00424186	0.0282489	99312
-0.763127	-0.329226	-0.363898	0.239245	0.429474	-0.210273	-0.19941	-0.153725	0.0293988	0.139693	67210
-0.660348	-0.0371165	0.00955743	-0.0628517	-0.0753054	-0.0178558	-0.0633125	-0.0433376	-0.0567839	0.0181892	S0630
-0.559805	0.02272	0.0959515	0.281242	-0.0516688	0.0679726	-0.0293819	0.109187	0.0151696	0.0610386	99254
-1.26383	-0.154285	-0.0962891	0.310818	0.120068	0.271012	0.0227905	-0.366277	0.0781693	0.315752	J1750
-0.670243	0.0310566	0.067305	-0.0381171	-0.0425935	-0.301039	0.108574	0.0840414	0.502797	0.160568	95852
-0.695681	0.0429797	0.0338524	-0.105503	-0.134144	-0.139249	-0.206484	-0.0892528	0.0610351	-0.0388616	64450
-0.51616	1.11988	-0.688333	-0.174588	-0.0432171	0.129473	0.0374143	-0.0971605	0.0506577	-0.146093	D3330
-0.716424	-0.0025983	-0.150959	-0.222667	0.0228381	-0.0632434	-0.0833988	0.0357228	-0.0697427	-0.0247374	V2300
-0.906738	-0.0174957	-0.0752645	-0.243985	0.020443	-0.0731874	-0.0298933	0.188898	-0.183387	0.111933	92563
-1.48569	-0.10896	-0.0585513	0.196364	0.141801	0.177967	0.0103252	-0.270294	0.0382395	0.167077	90989
-0.507487	0.207436	0.136864	-0.115325	-0.136319	-0.155495	-0.22063	-0.0509949	0.125601	-0.0060184	E0215
-0.768447	-0.0154821	-0.0314904	-0.119645	0.0383653	-0.157736	-0.197449	-0.0670443	-0.0103778	-0.0260008	L3030
-0.507612	0.967355	-0.613406	-0.106393	-0.0080031	0.0982775	0.0604608	-0.0311322	0.0596368	-0.0863348	D2386
-1.50363	-0.0092543	0.00952266	-0.104541	0.0328467	-0.0414321	-0.0560532	-0.0311509	0.0357146	-0.028826	97028
-0.531259	0.901085	-0.548499	-0.12291	0.00655576	0.10458	0.0447365	-0.0242265	0.0518451	-0.0665853	D2393
-0.49943	0.00749017	-0.0578726	0.303343	-0.45789	-0.343206	0.385354	0.144091	-0.0628873	-0.251642	51795
-0.734956	-0.159522	-0.162909	0.0527017	0.282999	-0.0837977	-0.14722	-0.117275	-0.0076942	-0.0564787	84681
-0.741337	0.0598871	0.0668331	-0.097818	-0.143325	-0.132385	-0.138645	-0.0300822	0.0932988	-0.0338549	A4570
-1.41078	-0.0597262	-0.0422128	0.0454958	0.0726421	0.159399	0.0209285	-0.204776	-0.0171444	0.0341633	80197
-0.565325	-0.119112	-0.0187844	0.0662323	0.0470929	-0.0563081	0.0259042	-0.0449343	0.213484	0.0522966	76880
-0.786809	-0.150451	-0.0434059	0.0801441	-0.360995	0.305818	0.588018	-0.164234	-0.232151	0.721076	77300
-0.66892	-0.0534283	-0.0202398	-0.0856249	-0.0416826	0.0430643	-0.156068	0.0439626	0.0284619	-0.103139	95807
-0.608211	-0.15956	0.033483	-0.0024904	-0.141617	0.202159	-0.0014866	0.172305	0.0793038	0.0358162	E0570
-0.747702	-0.0643962	0.0624788	0.00930524	-0.0563082	0.0393964	-0.0246222	-0.0130311	0.0464349	0.0295971	J0696
-0.89567	-0.0924669	0.066665	-0.164204	-0.0650835	0.061932	0.0710294	-0.0198619	-0.0285066	0.0225914	830
-1.02684	-0.113637	-0.02912	-0.0081053	0.00459401	0.0792551	0.0109229	-0.040034	0.0229406	0.0115856	84060
-1.13156	-0.0406528	0.0383529	-0.173087	0.0406849	0.0102215	-0.0369637	0.0350351	-0.0229807	-0.0929934	Q3014
-0.49472	-0.401919	-0.225301	0.139791	0.0201733	0.535492	-0.255028	0.32126	0.25033	-0.212661	93539
-0.669599	-0.0004119	0.112746	-0.0494926	-0.0515095	0.0264247	0.0150064	0.00385278	0.105979	0.0867947	71110
-0.772476	-0.0172466	-0.0405215	-0.278446	-0.0370779	-0.100218	-0.0603587	0.210931	-0.186846	0.112756	92585
-0.770163	-0.166618	-0.0072765	0.00940174	-0.18885	0.12679	0.120321	-0.0282137	-0.0732784	0.0571662	88104
-0.718763	0.0141364	0.127328	-0.159827	-0.0630932	-0.0396703	-0.104249	-0.0200135	0.0516114	0.0005361	70200
-0.744562	-0.0674748	-0.0924244	-0.0874934	-0.0254461	0.0148284	-0.167399	0.0601785	0.0230396	-0.119025	K0183
-1.12791	-0.259869	-0.137876	0.0681762	0.0525715	0.361395	-0.112133	0.222428	0.108428	-0.178533	93741
-0.938626	0.485559	-0.369336	-0.102909	-0.0419975	0.126734	-0.0124148	0.0196884	0.036259	-0.0576611	D6199
-0.940642	0.0824341	0.151942	-0.200689	-0.158483	-0.0241646	-0.0828064	-0.175332	0.0784963	-0.0884804	76090
-0.748796	-0.190161	-0.0430232	0.0463462	-0.26159	1.59863e-05	0.251323	-0.0187892	-0.0545685	-0.0187794	910
-0.864091	-0.117911	0.0138899	-0.063212	0.130309	0.0351519	0.14251	-0.139819	-0.0897361	-0.196334	84157
-1.46501	0.184478	0.182479	0.0771175	0.22489	0.00630873	0.0414332	0.209995	-0.0708545	-0.0593348	99539
-0.732004	0.0236062	0.0667634	-0.0727337	-0.0861408	-0.13127	-0.16008	-0.124333	0.0630114	-0.0429875	73720
-0.972221	-0.134415	-0.0074016	-0.0021018	-0.0575231	0.164531	0.146891	-0.192126	0.0153615	0.145126	82232
-0.839615	-0.0528486	-0.0940734	-0.309257	-0.0349733	-0.137588	-0.0394853	0.292195	-0.228211	0.201782	92555
-0.784897	-0.0586987	-0.0217043	-0.100974	-0.131883	0.0837595	0.0575771	0.0379885	-0.0232477	0.12525	31505
-0.830245	-0.112843	-0.127467	-0.0300177	0.308295	-0.137299	0.0110627	-0.0048847	0.165193	0.0289048	S9460
-1.01691	-0.035211	-0.0284533	0.385927	-0.0817602	-0.166868	0.0903533	0.161797	-0.0390519	-0.107858	G0152
-0.96491	0.0927493	0.251403	-0.0507455	0.140626	0.0540222	-0.0113067	-0.064422	-0.0903469	-0.0199308	86593
-0.644051	0.764889	-0.57846	-0.0930864	0.0458566	0.10947	0.045148	0.0112976	0.0192594	0.00934937	D5650
-0.774217	-0.102642	-0.0720811	-0.0061664	-0.203359	-0.108133	0.176541	0.0704791	-0.0502128	-0.0500363	51736
-1.56118	-0.0407783	0.0158555	-0.0082364	-0.0283016	-0.0336232	0.0524397	0.02566	-0.0132833	-0.0736582	45999
-0.872076	-0.0730926	-0.0988862	-0.0810944	0.353947	-0.156633	0.127425	0.025189	0.300007	0.0972318	S9455
-0.70794	-0.0564784	-0.0851632	-0.11109	-0.0303887	0.0156116	-0.183916	0.0611441	0.0225214	-0.121367	A7034
-1.21503	0.20172	0.213889	-0.0529824	0.135508	0.0207056	-0.0296033	0.0559987	-0.0302329	-0.0602094	90812
-0.606631	0.59452	-0.260315	-0.050279	0.0271653	0.0853046	-0.0164228	-0.0100694	-0.020559	0.00032664	D0250
-0.823952	-0.140825	-0.0349083	0.0307725	-0.105464	0.0999938	-0.0984831	0.0597459	0.109549	-0.0439172	L8699
-1.06098	0.0321148	0.144451	0.0540898	0.0648014	0.0584664	-0.0442874	0.0324719	0.0223102	0.05455	99050
-0.833387	-0.0716915	-0.105085	0.0610281	0.135312	-0.198529	-0.0748625	0.00602279	0.156357	0.0569185	L3219
-0.832425	-0.0378145	-0.0520778	-0.123369	-0.0007351	-0.153929	-0.202382	-0.0683865	-0.0003456	-0.020518	L3020
-0.534537	-0.426566	-0.245229	0.142923	0.0296019	0.548885	-0.251571	0.331184	0.258158	-0.222291	93540
-0.676082	0.0281749	0.089105	-0.0791697	-0.0213247	-0.313714	0.1327	0.0940334	0.588348	0.192328	95832
-0.672636	-0.132727	-0.0407534	0.131177	-0.0346149	-0.0274916	-0.0995878	-0.0446987	0.0201187	0.0020153	93965
-1.04175	-0.109518	-0.0078534	-0.0494873	-0.0029853	0.0816773	0.0666823	-0.144008	-0.0540416	-0.0789968	82340
-1.31688	-0.0755384	0.0122291	0.0952465	-0.184756	0.11695	0.21406	-0.128242	-0.0639559	0.159139	96530
-0.755153	-0.0670284	0.0382798	0.0554379	-0.0621466	0.109709	-0.0577748	0.0214959	0.00541835	0.0217858	99219
5.67858	-0.947373	-0.521421	-0.46333	0.444271	0.0211484	0.107818	0.222001	-0.0099125	-0.40964	SIMVASTATIN
5.16071	-0.970541	-0.489367	-0.0949449	0.563956	0.0618279	0.043688	0.0388306	-0.0378622	-0.319614	LISINOPRIL
5.49504	-0.654561	-0.406857	0.135008	0.268053	0.227232	-0.0440049	0.26386	0.0255461	-0.168314	ASPIRIN
3.31756	-0.596996	-0.212786	-0.167157	0.212392	0.1953	0.0563149	0.0744306	-0.0024625	-0.248747	ATENOLOL
3.72896	-0.533059	-0.108179	-0.29591	0.301796	-0.0720038	0.124919	-0.0935159	-0.0913573	-0.169579	HYDROCHLOROTHIAZIDE
4.79736	-0.158527	0.197606	-0.215743	-0.181921	0.0928948	0.0706727	0.0219087	0.0602272	-0.0470446	RANITIDINE
3.56663	-0.934402	-0.452543	0.274373	0.240277	0.55982	-0.0883247	0.320078	0.144605	-0.26784	METOPROLOL
3.20268	-0.77487	-0.747512	0.116649	1.04418	-0.479704	-0.274656	-0.12921	0.00387368	-0.218151	METFORMIN
3.25902	0.0676571	0.0753673	-0.399959	0.100266	-0.207606	0.104579	-0.203336	-0.200443	-0.0390027	SILDENAFIL
4.07494	-0.87765	-0.908617	0.412596	1.10346	-0.460427	-0.409117	-0.244848	-0.0809532	-0.13876	GLUCOSE TEST
2.44732	-0.752033	-0.839827	0.8023	1.02342	-0.378731	-0.432526	-0.286831	0.0655067	0.0275164	INSULIN
3.18784	-0.680832	-0.333195	-0.260418	-0.0786104	-0.0110218	0.362349	0.150963	-0.145376	0.00929799	TERAZOSIN
4.51537	-0.226073	0.0787348	-0.199373	-0.319977	0.203193	0.00568048	-0.0016164	0.030988	-0.0275985	RABEPRAZOLE
3.48483	0.876575	0.847003	0.04001	0.113588	0.0138091	-0.165436	0.149666	-0.0321502	-0.0386311	TRAZODONE
4.8056	0.50213	0.511764	-0.248451	-0.0947105	-0.131782	-0.133738	-0.202587	-0.0601166	-0.0409004	IBUPROFEN
2.84631	-0.669249	-0.298832	-0.0596035	0.354147	0.110421	0.118284	-0.012679	0.0596978	-0.072901	FELODIPINE
2.68057	0.492589	0.538802	-0.0723812	0.0917973	-0.0107905	-0.118067	0.164225	-0.0280385	-0.104313	SERTRALINE
1.55331	-0.784714	-0.466505	0.362905	0.0221755	0.490973	-0.0467554	0.375339	0.0474704	-0.271235	WARFARIN
3.39166	-1.01767	-0.639911	0.683983	0.262347	0.471197	-0.215393	0.213286	0.0984687	-0.167901	FUROSEMIDE
5.01632	-0.274888	0.0808125	-0.198022	-0.307722	0.206039	0.013191	-0.0095175	0.0177008	-0.0217698	OMEPRAZOLE
2.25309	-0.551558	-0.346469	-0.0521083	0.399147	-0.0271455	0.02361	0.0485943	0.0819923	-0.0091676	FOSINOPRIL
2.35767	-0.706754	-0.619483	0.183528	0.890602	-0.324657	-0.150247	-0.0998713	0.052575	-0.113607	GLYBURIDE
4.77561	0.190021	0.234912	0.238353	-0.150579	-0.052486	-0.14771	0.0135438	-0.0685652	0.0695767	ACETAMINOPHEN
3.31602	0.354782	0.235401	0.137385	-0.280027	-0.343314	-0.394883	-0.0784592	0.235941	-0.0407235	GABAPENTIN
3.74501	-0.196691	0.0713063	-0.465272	-0.338182	0.122452	-0.0312597	0.112877	0.0117607	-0.013679	FLUNISOLIDE
3.95201	0.192233	0.482838	-0.460737	-0.15282	-0.29704	-0.12485	-0.139288	0.260005	0.0126455	NAPROXEN
1.12725	-0.243802	-0.0826978	-0.213186	0.100271	0.0466767	0.0834881	0.0451044	-0.0732534	-0.172802	LEVOTHYROXINE
2.61993	0.551216	0.652065	-0.0660659	0.0422766	0.0221085	-0.174022	0.120132	-0.0543933	-0.109366	CITALOPRAM
3.36573	-0.824593	-0.452382	0.107376	0.0817535	0.617131	-0.203799	0.499206	0.257026	-0.287888	NITROGLYCERIN
1.66475	0.501157	0.506694	-0.134744	0.100516	-0.0214862	-0.0896401	0.102764	0.0130337	-0.108439	FLUOXETINE
1.5422	0.717964	0.524038	-0.0586796	0.115944	0.00215671	-0.0826922	0.24469	0.00659556	-0.144068	CLONAZEPAM
4.0877	0.205165	0.161618	0.219733	-0.593509	-0.0264007	-0.150608	-0.279587	0.194461	0.113303	ACETAMINOPHEN/OXYCODONE
2.62465	-0.654962	-0.304046	0.367553	0.028526	0.355753	-0.107104	0.192591	-0.040788	-0.21313	POTASSIUM CHLORIDE
1.82093	-0.467904	-0.257393	-0.280116	0.161853	0.0748722	-0.0201564	0.0735749	-0.110666	-0.263459	LOVASTATIN
2.2821	0.0930817	0.177049	-0.0760303	-0.225646	-0.228794	-0.324095	-0.219075	0.153499	-0.074222	AMITRIPTYLINE
3.29829	-0.0536769	0.0836334	-0.517333	-0.251509	-0.046693	-0.0858492	-0.0619116	-0.0322555	-0.0391561	LORATADINE
4.37152	-0.0844181	0.038207	0.620008	-0.528315	0.0687085	0.0619952	-0.0022675	-0.0586957	0.105802	DOCUSATE
1.96659	0.41447	0.485642	0.0691577	0.0283296	0.135171	0.0561042	0.212964	0.04567	0.00067859	LORAZEPAM
1.99874	-0.816244	-0.443802	0.171294	0.196189	0.445468	-0.133404	0.456473	0.254743	-0.218562	CLOPIDOGREL
2.26069	0.598522	0.609673	-0.198375	0.0282099	0.0599213	-0.190043	0.0833522	-0.0622676	-0.168969	BUPROPION
1.52566	-0.601213	-0.52616	0.170908	0.696531	-0.19622	-0.22869	-0.102283	-0.073227	-0.146935	GLIPIZIDE
4.164	0.370606	0.00615893	0.108674	-0.375028	0.0319166	-0.204675	-0.212897	0.0254354	0.115401	ACETAMINOPHEN/CODEINE
2.02885	-0.384438	-0.272107	-0.201399	0.338187	-0.0374007	-0.0706082	0.0133486	0.0700654	-0.253709	GEMFIBROZIL
1.47187	0.416483	0.502892	-0.148645	0.103251	-0.0105297	-0.0277748	0.136042	0.0736664	-0.0820611	PAROXETINE
3.82861	-0.812157	-0.836191	0.387426	1.0627	-0.433132	-0.379283	-0.22165	-0.0524487	-0.138745	LANCET
2.48194	-0.639715	-0.687957	0.725917	0.703747	-0.219411	-0.3308	-0.377516	-0.0729195	0.0357112	NEEDLE/SYRINGE
1.96354	-0.230381	0.135198	0.0545157	-0.307859	0.389767	-0.0553841	0.243655	0.00729583	0.0260938	ALBUTEROL
1.30367	1.0252	0.785253	0.197553	0.535269	0.0466852	-0.0132232	0.439352	-0.120406	-0.0707621	RISPERIDONE
2.82202	-0.174158	-0.0049224	-0.198778	-0.334316	0.177503	-0.0779945	-0.0084567	-0.0735358	-0.0768815	LANSOPRAZOLE
1.38625	0.414116	0.211726	0.0536155	-0.33474	-0.162697	0.0119079	0.0511477	0.107913	-0.144245	DIAZEPAM
0.920489	1.01824	0.779738	0.143067	0.543422	0.063106	0.0910105	0.440566	-0.0613794	-0.050418	OLANZAPINE
3.25993	0.352753	0.528459	-0.388961	-0.398617	-0.203981	-0.321684	-0.226765	0.318347	-0.0092757	CYCLOBENZAPRINE
1.01071	-0.364289	-0.130485	-0.0195609	0.216372	0.057683	0.0717464	-0.0955751	-0.0130046	-0.0481941	NIFEDIPINE
0.750547	0.146814	0.19225	-0.198214	-0.0250234	0.0573972	-0.018212	0.101298	0.0887602	-0.0902772	ALPRAZOLAM
3.09617	-0.595093	-0.70019	0.615134	0.825924	-0.404792	-0.213181	-0.223518	0.0655016	0.0151798	ISOPROPYL ALCOHOL
1.56867	1.06165	0.860265	0.0909047	0.406698	0.0328407	-0.0958389	0.368259	-0.0684612	-0.0660882	QUETIAPINE
2.53713	0.507806	0.607292	0.00975133	0.00811882	0.0119042	-0.144432	-0.011549	-0.0559095	0.0498385	HYDROXYZINE
1.15746	-0.511952	-0.234467	0.0169841	0.118565	0.242255	-0.0445185	0.101836	-0.0238417	-0.129476	DILTIAZEM
0.991296	0.93688	0.767364	0.0744685	0.372007	0.0316487	-0.107175	0.384286	-0.128024	-0.150827	DIVALPROEX
5.74627	-0.424927	-0.0470459	-0.253021	0.328444	-0.0199576	0.108032	0.0952659	-0.107111	-0.278312	SUPPLY
2.53728	-0.0581541	0.0553105	-0.500811	-0.251753	-0.0397539	-0.112626	-0.0812757	-0.0619997	-0.0691139	FEXOFENADINE
3.46251	0.0347689	-0.0019615	0.0299141	0.164416	-0.330182	-0.0126468	-0.11604	-0.0168912	0.0799294	CLOTRIMAZOLE
0.828767	-0.792206	-0.468338	0.23548	0.230779	0.557785	-0.0799042	0.425868	0.0701192	-0.333711	DIGOXIN
0.977251	-0.215746	-0.0038371	-0.296253	0.0200391	-0.0057025	0.0308687	-0.0196283	-0.104104	-0.141823	HYDROCHLOROTHIAZIDE/TRIAMTERENE
1.59144	0.201857	0.165856	0.0408646	-0.113709	0.0618007	-0.0528238	0.0825724	0.0314108	-0.0153646	TEMAZEPAM
0.835713	-0.498989	-0.273008	-0.130372	0.143266	0.128363	0.0299142	-0.111379	-0.0146978	-0.128241	ALLOPURINOL
1.49273	-0.727356	-0.423036	0.192768	0.163741	0.536331	-0.149503	0.418936	0.326794	-0.174117	ISOSORBIDE DINITRATE
2.02282	0.15193	0.492142	0.38749	0.184288	0.283417	0.0446606	0.0356921	-0.0786404	0.1345	FOLIC ACID
2.2967	0.305991	0.407342	0.438879	0.19081	0.107279	0.0503604	-0.0007946	-0.0899479	0.197215	MULTIVITAMINS
1.41704	0.266666	0.245999	0.257026	-0.595473	-0.0380413	-0.208537	-0.181997	0.145389	0.0588691	MORPHINE
1.81864	-0.113115	0.0390551	-0.384362	-0.322796	0.0996276	-0.10753	0.0472954	-0.0479154	-0.0222841	FLUTICASONE
3.0918	0.0901569	0.0852418	-0.0859009	-0.205113	-0.115674	0.0265359	-0.0911365	-0.166572	0.0541422	HYDROCORTISONE
3.37159	0.0100913	0.229784	-0.0614523	-0.255488	0.154714	-0.136799	0.0472151	-0.0295265	0.0738044	GUAIFENESIN
2.41063	0.202909	0.391917	-0.436608	-0.290178	-0.227217	-0.329325	-0.0987551	0.142215	-0.0761369	ETODOLAC
2.86856	-0.092363	-0.0309696	-0.191758	-0.206686	-0.111931	-0.0871726	-0.142268	-0.22897	-0.0349338	TRIAMCINOLONE
2.70087	0.337867	0.406216	0.196353	-0.096995	0.0885567	-0.0443188	-0.0421352	0.0202095	0.118185	DIPHENHYDRAMINE
2.42396	0.230588	0.365334	-0.158094	-0.298132	-0.21897	-0.208974	-0.12737	0.387895	0.102521	TRAMADOL
1.51972	-0.359492	0.0199513	0.0413553	-0.350655	0.427952	-0.0748136	0.277828	-0.0510603	0.00516804	IPRATROPIUM
1.43388	-0.0380667	-0.0743435	-0.0704849	0.0869973	0.0157027	-0.0147096	0.141203	-0.141425	-0.127877	VITAMIN E
2.18237	0.284942	0.407419	-0.35806	-0.349644	-0.161916	-0.366602	-0.14201	0.13784	-0.0485357	METHOCARBAMOL
2.70624	-0.251121	0.117991	0.0240051	-0.510118	0.382608	-0.0703576	-0.0954306	0.038244	0.112038	PREDNISONE
0.992121	0.595799	0.554299	-0.127297	0.0190093	-0.0452064	-0.158963	0.107452	0.00752731	-0.136455	VENLAFAXINE
0.325715	-0.172401	-0.0243679	-0.203538	0.0718881	0.0315757	-0.0031191	0.00162095	-0.0017634	-0.105509	VERAPAMIL
0.697501	0.499583	0.446947	-0.146753	0.112554	0.0148989	-0.078245	0.13981	0.0113185	-0.0752517	BUSPIRONE
0.623343	-0.486654	-0.339948	-0.0422482	0.285165	0.0697243	-0.0903436	-0.0430627	-0.0200223	-0.108321	IRBESARTAN
0.569534	-0.394553	-0.286135	-0.120909	0.182548	0.186028	-0.134754	0.0625585	0.0528819	-0.261059	ATORVASTATIN
0.943854	-0.142691	0.0109211	0.339499	0.263022	0.13404	-0.0385946	-0.134801	0.010407	0.0533571	CLONIDINE
0.688482	-0.429221	-0.232789	-0.184031	-0.186097	-0.0006843	0.30399	0.185598	-0.0904405	0.0215995	FINASTERIDE
1.28632	0.697697	0.656896	-0.0070882	0.062523	0.0516636	-0.170507	0.125844	-0.0740046	-0.0626887	MIRTAZAPINE
2.18495	0.0537407	0.02593	0.00087855	-0.255272	-0.0307851	0.0657035	0.00938031	-0.0619851	0.0362753	PSYLLIUM
0.261	-0.361782	-0.404018	-0.165976	0.40312	-0.243702	0.0638019	0.00901608	-0.159176	0.359695	LATANOPROST
1.42832	0.229511	0.250357	0.280163	-0.512391	-0.0001593	-0.153964	-0.238573	0.090956	0.0737125	OXYCODONE
2.86118	-0.0081887	-0.0295993	0.560055	-0.458012	-0.174644	-0.0989789	-0.0421639	-0.174079	0.0606489	SODIUM CHLORIDE
-0.0891779	0.111142	0.171558	0.119225	0.0448657	0.0343809	0.095699	0.164431	-0.0460738	-0.0297405	PHENYTOIN
3.79178	0.533892	-0.109194	-0.0872645	-0.232546	0.137913	-0.0468389	-0.0824915	-0.0173257	0.0547714	AMOXICILLIN
2.04789	-0.0839723	-0.312627	-0.0515699	-0.0106922	-0.171106	-0.171459	0.00074646	-0.192025	0.145417	POLYVINYL ALCOHOL
2.29052	0.105414	0.0511257	-0.13397	-0.261943	-0.261313	-0.36942	-0.14536	0.0954842	-0.0028223	CAPSAICIN
0.954808	-0.381074	-0.246819	-0.250817	0.160419	0.115093	-0.0912396	0.0983189	0.00034277	-0.30039	NIACIN
-0.209508	0.629845	0.576917	0.00105376	0.369463	0.0662223	-0.0263896	0.245351	-0.145659	-0.159035	LITHIUM
1.57719	-0.0142579	-0.0622237	-0.12741	-0.127001	-0.166732	-0.034171	-0.0786456	-0.17271	-0.0017691	KETOCONAZOLE
0.222133	0.34302	0.255023	0.0275576	0.0203297	-0.0478713	-0.075433	0.133133	-0.0040495	-0.114428	CARBAMAZEPINE
0.469138	-0.451034	-0.281549	0.0567223	0.222683	0.235663	-0.0392643	0.0603018	0.0605111	-0.139335	AMLODIPINE
3.19178	0.132287	0.294434	0.033045	-0.10088	0.0996376	-0.126046	-0.00758	0.0557416	0.166659	DEXTROMETHORPHAN/GUAIFENESIN
1.22938	0.357079	0.393665	0.234107	0.0822679	0.0324445	0.00200778	0.0210298	-0.193357	-0.0318379	MULTIVITAMIN W/MINERALS
1.60457	0.0770208	0.213579	-0.250935	-0.23004	-0.0944849	-0.26309	-0.0295918	0.0285539	-0.069519	SALSALATE
1.31918	0.352655	0.39316	0.273128	0.0955825	0.0451425	0.0332468	0.0910931	-0.138548	0.0877109	MINERALS/MULTIVITAMINS
0.885503	0.30362	0.237488	0.186571	-0.539372	-0.393923	-0.0084671	0.0217485	0.112195	-0.270273	BACLOFEN
0.440972	-0.336064	-0.185847	-0.0708981	-0.232813	0.0771848	0.15509	0.147386	-0.137318	-0.0395506	TAMSULOSIN
0.116601	-0.393185	-0.389241	-0.0831244	0.401645	-0.233963	0.0576563	0.00052276	-0.123615	0.432984	BRIMONIDINE
-0.220925	0.742447	0.522624	0.181708	0.574452	0.0874628	0.107724	0.417656	-0.145716	-0.0880992	BENZTROPINE
3.01276	-0.0600164	0.217302	0.165623	-0.411498	-0.0368948	0.270316	-0.127138	-0.101971	0.0576261	SULFAMETHOXAZOLE/TRIMETHOPRIM
1.96773	0.409104	0.647938	0.00111221	0.0580333	0.188438	-0.092515	0.0552955	-0.0733389	-0.0250105	NICOTINE
0.265402	-0.17727	-0.0091442	-0.127831	-0.332772	0.0542182	0.0421359	-0.122107	-0.0206065	-0.0265583	ALENDRONATE
0.659445	-0.531161	-0.542227	0.170159	0.670413	-0.272161	-0.189489	-0.104996	0.117759	-0.0282119	ROSIGLITAZONE
0.0363341	-0.564417	-0.356758	0.199504	0.258853	0.454475	-0.133776	0.281155	0.136474	-0.253465	CARVEDILOL
3.65483	-0.303837	-0.0311306	0.371182	-0.504259	-0.0318194	0.260224	-0.0239451	-0.0211915	0.181107	LEVOFLOXACIN
0.989045	-0.106201	-0.0775154	0.203515	-0.518934	-0.29015	0.426123	0.170008	-0.122845	-0.158343	OXYBUTYNIN CHLORIDE
3.48232	-0.0258747	0.271938	-0.0523111	-0.301303	0.22893	-0.18021	-0.0745651	-0.0090753	0.0872377	AZITHROMYCIN
3.78469	-0.0239202	0.0642858	0.436413	-0.266364	-0.135786	-0.244552	-0.17048	-0.170936	0.0989888	CEPHALEXIN
0.605807	-0.487211	-0.207631	0.357667	0.191022	0.445672	-0.123432	0.156561	0.0671956	-0.171154	SPIRONOLACTONE
0.879844	-0.200998	-0.0305933	0.0327874	-0.0288565	0.00391655	0.133067	-0.0026567	0.0297206	0.0637606	CYANOCOBALAMIN
1.86023	-0.407746	-0.181057	0.569893	-0.169285	0.243416	0.0685701	-0.205075	-0.0538031	0.180666	FERROUS SULFATE
0.112463	0.238481	0.311175	-0.112022	0.0772622	0.0443625	0.00468334	0.00020015	-0.0667533	-0.0811831	PROPRANOLOL
0.215628	0.5638	0.349165	-0.168209	0.0980158	0.00026961	-0.0997972	0.0775045	-0.0105233	-0.0814507	NEFAZODONE
0.469859	0.428811	0.280342	-0.0403565	0.0164069	0.0462488	-0.0758663	0.0382041	-0.0374872	-0.0945732	ZOLPIDEM
0.541988	0.123086	0.135018	-0.113454	-0.169318	-0.141647	-0.237034	-0.101306	0.100082	-0.0871453	NORTRIPTYLINE
1.80068	-0.0403748	-0.116412	-0.094371	0.15494	-0.285364	-0.212047	-0.135393	-0.120274	-0.0056598	TERBINAFINE
1.12714	-0.0894375	0.113336	-0.247009	-0.0197305	-0.0681432	-0.0597763	-0.127915	0.19014	-0.0307785	INDOMETHACIN
1.15329	0.582351	0.995286	0.4378	0.369295	0.228715	-0.0109992	0.156993	-0.134087	0.196839	THIAMINE
2.19206	-0.194478	-0.228222	1.40601	-0.290011	-0.636116	-0.0531208	-0.179645	-0.119614	0.0791494	GAUZE PAD
1.01796	0.0822052	0.219085	-0.346621	-0.159575	-0.162174	-0.264569	-0.132269	0.0667319	-0.092066	DICLOFENAC
0.411699	0.357454	0.375711	0.123607	-0.28562	-0.0606881	-0.236718	-0.13786	0.0981637	-0.0543926	METHADONE
1.27582	0.27062	0.246667	0.15799	-0.103281	0.0789142	-0.0531493	0.0866079	-0.0524181	0.0684097	ALUMINUM HYDROXIDE/MAGNESIUM HYDROXIDE/SIMETHICONE
0.0787544	0.308175	0.248725	-0.088548	0.0200298	-0.0221466	-0.0894675	-0.0021373	-0.0021776	-0.0239862	DOXEPIN
3.4669	-0.0106958	0.131647	0.328604	-0.245647	-0.0766158	-0.13954	-0.136314	0.0420112	0.185584	AMOXICILLIN/CLAVULANATE
0.372239	0.015312	-0.0086574	-0.221186	-0.226644	-0.0814816	-0.194236	-0.0481628	0.0795543	-0.0670407	CELECOXIB
2.1761	-0.149746	-0.0236703	0.303743	-0.425445	-0.0722997	0.210886	-0.0158306	-0.103462	-0.0177582	BISACODYL
3.47943	-0.404663	-0.0601945	-0.175354	-0.322366	0.202129	0.175509	-0.205454	-0.180419	0.0620808	ELECTROLYTES/PEG-3350
1.29447	-0.138306	-0.229532	0.0711272	0.0493052	-0.198272	-0.173903	-0.120878	-0.182405	0.00579442	AMMONIUM LACTATE
0.482749	-0.349214	-0.161489	-0.0443185	0.0564612	0.133623	-0.0701329	-0.136514	0.0393327	-0.071865	COLCHICINE
1.83206	0.410231	0.406217	-0.163373	-0.197843	-0.0369501	-0.145624	-0.134112	-0.0761259	0.0439151	PSEUDOEPHEDRINE
-0.210369	-0.277126	-0.318607	-0.155716	0.337808	-0.202742	0.00076531	-0.0383908	-0.215396	0.256529	TIMOLOL
1.24842	-0.0498088	-0.248917	0.205967	0.178068	-0.322447	-0.333227	-0.142123	-0.167159	0.0336866	UREA
0.727089	-0.0352211	0.0832956	-0.0694917	-0.341839	0.0135271	-0.0031513	-0.144695	0.00120715	-0.0343915	CALCIUM/VITAMIN D
0.759999	-0.0647251	-0.0108122	0.183516	-0.224607	0.1143	-0.0168646	-0.303981	0.0116578	0.111453	CALCIUM CARBONATE
-0.339607	-0.260712	-0.0035649	-0.139459	-0.117041	0.234734	0.0379696	0.187948	0.0243985	-0.0080064	THEOPHYLLINE
0.389224	-0.556816	-0.31807	0.106499	0.200077	0.408305	-0.138373	0.289545	0.21611	-0.206782	ISOSORBIDE MONONITRATE
0.600011	0.0956506	0.201809	-0.358152	-0.181544	-0.171203	-0.241548	-0.100969	0.0665917	-0.102334	PIROXICAM
2.04133	-0.238836	-0.264672	1.313	-0.298518	-0.608196	-0.030558	-0.148179	-0.171915	0.117859	TAPE
-0.13403	-0.121895	0.0303044	-0.284442	-0.182877	0.170846	-0.0409304	0.105073	0.0491351	-0.0343396	MONTELUKAST
0.710138	0.0140911	-0.0452552	0.406477	-0.197446	-0.184981	0.149945	0.0855524	-0.108968	-0.144923	ASCORBIC ACID
-0.514022	-0.119966	-0.0047923	-0.080853	-0.029861	-0.0427534	0.00938177	0.196624	-0.0263996	-0.103046	CARBIDOPA/LEVODOPA
1.20367	-0.190942	-0.0230321	0.138774	-0.176247	0.122938	0.0565914	-0.170094	-0.0244173	0.0175925	METOCLOPRAMIDE
0.864556	-0.17978	-0.0457144	-0.232369	-0.166787	0.0142913	-0.11793	0.120751	-0.08008	0.00167134	MECLIZINE
0.012977	0.036889	0.0202881	-0.102699	0.00357236	0.0119192	-0.0374485	0.0651664	-0.12587	-0.0817323	PRAZOSIN
1.37952	-0.0466761	-0.132332	0.340171	0.111761	-0.243973	-0.169666	-0.0741683	-0.14477	0.0913908	PETROLATUM/MINERAL OIL
1.68894	-0.0215493	0.116169	0.0111661	-0.325987	0.0248325	0.0286735	-0.215234	-0.0755833	0.0412844	METRONIDAZOLE
0.0998696	0.185206	0.230192	-0.25367	-0.138441	-0.0682898	-0.0979814	-0.0076765	0.193363	-0.0199003	ACETAMINOPHEN/BUTALBITAL/CAFFEINE
0.789107	-0.0690123	-0.0623472	-0.210876	-0.0899955	-0.0958838	-0.101794	-0.119797	-0.165184	-0.0379299	FLUOCINONIDE
0.330583	-0.465258	-0.323722	-0.0562761	0.284369	0.0511252	-0.108182	-0.0690411	-0.0403664	-0.152096	LOSARTAN
0.66635	0.0866982	0.0211961	-0.073782	-0.0089061	-0.121497	0.0430201	0.00313685	-0.045656	0.0171395	SELENIUM
0.580409	0.0372727	0.171492	-0.325959	-0.0024987	-0.250729	0.0559994	-0.0022255	0.469252	0.124718	SULINDAC
-0.0739861	-0.0355461	-0.064597	-0.205827	0.00252875	-0.04147	-0.0949159	-0.148066	-0.0824659	-0.137237	TESTOSTERONE
2.47882	-0.293417	-0.0875541	0.332915	-0.31799	-0.122191	0.255441	-0.0727394	-0.117906	0.229173	CIPROFLOXACIN
-0.432462	-0.290324	-0.302914	-0.104812	0.365016	-0.218305	0.0406739	-0.0308411	-0.134868	0.357758	DORZOLAMIDE/TIMOLOL
1.24156	0.0288775	0.0336675	0.49068	-0.482086	-0.0291995	-0.0046459	-0.0115633	-0.0168223	0.0513949	SENNOSIDES
-0.596007	0.493673	0.400963	0.174334	0.438733	0.0586834	0.105872	0.336577	-0.0941347	-0.0536525	HALOPERIDOL
-0.0405439	-0.0761341	0.0134016	-0.198786	-0.0258167	0.00606078	0.0198324	-0.0104879	0.0028376	-0.0698503	CIMETIDINE
0.0992577	-0.275203	0.0332902	-0.121802	-0.190852	0.336297	-0.0329366	0.173341	-0.0316762	-0.0569175	SALMETEROL
-0.0369524	0.00567711	-0.128108	0.989471	-0.789555	-0.766604	0.865245	0.334617	-0.149765	-0.569614	CATHETER
0.441661	0.0914355	0.100153	-0.178326	-0.115259	0.0512676	0.0222114	-0.228917	-0.0925344	0.0429889	ACYCLOVIR
0.626162	0.0381545	0.108836	-0.234056	-0.0472145	-0.0061487	-0.0747503	-0.0395025	-0.0318779	-0.0468713	CHLORPHENIRAMINE
-0.363326	-0.244682	-0.214191	-0.0405543	0.396211	-0.170245	-0.12176	-0.0524111	0.0100269	-0.0783689	GLYBURIDE/METFORMIN
-0.409107	-0.120321	0.0164888	-0.0317069	0.120229	-0.0715685	0.16376	0.352111	0.0197523	0.0252039	DONEPEZIL
0.700819	0.00393601	-0.123811	1.03137	-0.485706	-0.644491	0.32437	0.0457679	-0.0749545	-0.255413	GLOVE
-0.215055	-0.524778	-0.285493	0.117674	0.0957035	0.476941	-0.0900576	0.327542	0.0854248	-0.235341	AMIODARONE
1.0543	0.143092	0.269777	0.272317	-0.174364	0.129155	0.12103	-0.239386	-0.120298	0.210509	LOPERAMIDE
-0.281899	0.143656	0.275779	-0.287086	-0.280898	-0.0814106	-0.140464	-0.252505	0.124399	-0.176758	ESTROGENS
-0.217198	0.17382	0.202872	-0.0503268	0.0461871	0.075166	-0.0496286	0.0642339	-0.0520852	-0.0624518	OXAZEPAM
0.111373	0.159475	0.150567	0.151573	-0.38273	-0.0237127	-0.0868297	-0.106085	0.0813679	0.0274923	FENTANYL
-0.330052	-0.244946	-0.079685	-0.0756088	0.24848	0.0366766	0.0222323	0.0130908	-0.0033009	-0.159327	ENALAPRIL
0.81897	-0.0144782	0.0262873	0.0912189	-0.239327	0.036582	0.0597405	-0.036382	-0.0570186	-0.0099009	SIMETHICONE
-0.459871	-0.324438	-0.174591	0.0462659	0.181588	0.122244	-0.0491525	0.0977484	0.0322624	-0.102545	CAPTOPRIL
0.792222	0.0195596	0.116668	0.393431	-0.197289	0.0230952	0.185109	0.00180264	0.137581	0.165355	LACTULOSE
-0.677048	-0.116028	-0.0005957	-0.174098	-0.142298	-0.0235286	-0.0648919	-0.164086	0.00104885	-0.0757063	METHOTREXATE
0.373178	-0.134444	-0.232458	-0.0408107	-0.0238097	-0.0164129	-0.0449486	0.0153744	-0.0647084	-0.0408694	ALPROSTADIL
1.65111	0.533526	-0.150872	0.29124	-0.129408	-0.0366761	-0.143841	-0.204886	-0.060469	0.0718672	CLINDAMYCIN
0.261045	-0.0655539	-0.0304813	-0.19819	-0.0662438	-0.0731369	-0.088639	-0.132825	-0.158801	-0.0728972	CLOBETASOL
0.207664	0.00718534	0.0559493	-0.307258	-0.149845	-0.0198466	-0.0985481	-0.0745958	-0.0340614	-0.0650049	CETIRIZINE
0.235976	-0.0916763	-0.0222423	-0.231891	0.0807715	-0.180321	0.154251	0.0175533	0.216067	0.0783451	BETAMETHASONE
0.626171	0.160492	0.125149	-0.151271	-0.106844	-0.134442	-0.193605	-0.035763	0.0359753	-0.0142917	MENTHOL/METHYL SALICYLATE
1.96821	-0.187185	-0.0304722	-0.101571	-0.189921	0.00767026	0.370881	-0.084835	-0.147005	0.128491	SODIUM BIPHOSPHATE/SODIUM PHOSPHATE
-0.4158	-0.307545	-0.329186	0.0436843	0.408112	-0.149554	-0.172715	-0.0592562	0.00218684	-0.10075	PIOGLITAZONE
1.11284	0.153733	0.332464	0.198567	-0.347062	0.145903	-0.0822138	-0.20697	0.00208275	0.124269	PROMETHAZINE
0.120113	-0.0367005	-0.0663374	0.567698	-0.275106	-0.311119	0.402455	0.263715	-0.0609083	-0.0533677	DIAPER
0.769592	0.10005	0.0100733	0.124893	0.0155371	-0.206648	-0.156402	-0.0924003	-0.129229	-0.0496243	MICONAZOLE
-0.0169341	0.386109	0.279187	-0.105039	-0.089242	-0.0769048	-0.206635	0.0196279	0.0611067	-0.138555	TOPIRAMATE
0.982774	-0.516793	-0.450837	0.119154	0.243784	-0.172635	-0.0507816	-0.0127929	-0.17681	0.594577	PREDNISOLONE
-1.42656	0.241477	0.145672	0.00294004	0.262292	0.0462585	0.0459593	0.171711	-0.0700145	-0.0886509	CLOZAPINE (CLOZARIL)
0.889609	-0.383238	-0.416326	0.13774	0.501803	-0.175882	-0.296554	-0.0969817	-0.0772521	-0.127641	GLUCOSE CONTROL
-0.50014	0.291305	0.249791	-0.274847	-0.174089	-0.0550046	-0.136841	-0.134576	0.0792157	-0.124969	SUMATRIPTAN
0.218024	-0.162273	0.0149595	0.327	0.037684	0.254367	-0.0151407	-0.0580223	-0.0096912	0.0130497	MAGNESIUM OXIDE
1.94156	-0.180491	0.0193594	-0.0573915	-0.273694	0.105741	0.108612	-0.117748	-0.184719	-0.0119817	MAGNESIUM CITRATE
-0.30623	0.504075	0.44673	0.0357942	0.224388	0.0288092	-0.0615792	0.257398	-0.0758163	-0.070571	VALPROIC ACID
1.5767	-0.0046454	-0.0870403	0.410444	-0.113488	-0.226719	-0.139791	-0.0608069	-0.187375	0.128143	BACITRACIN
-0.293682	-0.164034	0.0686949	-0.0490913	-0.0936537	0.249477	-0.0526296	0.170389	-0.0351695	0.015271	ALBUTEROL/IPRATROPIUM
-0.102322	-0.200405	-0.0821637	-0.188803	0.0571303	0.0850478	-0.0436081	-0.0215928	-0.0128659	-0.154606	COLESTIPOL
-0.584353	0.135604	0.180776	-0.157803	-0.104384	-0.0609687	-0.136039	-0.050552	0.0905061	-0.0727549	CARISOPRODOL
-0.624968	-0.263013	-0.262395	-0.119981	0.287804	-0.140685	0.0553298	0.0299389	-0.0594155	0.289346	DORZOLAMIDE
-1.11675	-0.0955588	-0.128131	0.00822937	0.0525698	0.141641	0.0133074	-0.192955	-0.0351892	0.0062348	CYCLOSPORINE
-0.777702	-0.27235	-0.134197	-0.0991225	0.177005	0.054822	0.00075367	-0.0209923	0.00737181	-0.150309	CANDESARTAN
-0.419561	-0.316011	-0.201181	-0.105051	0.188986	0.0932329	-0.0643457	0.0405793	-0.0139295	-0.131226	VALSARTAN
1.13503	0.0319539	0.0426563	-0.0258345	-0.157005	-0.0435837	-0.0550316	-0.114068	-0.126441	0.10714	ERYTHROMYCIN
-0.358246	-0.194747	-0.0789116	-0.168959	-0.0501898	0.0275017	0.0340612	0.0494896	-0.0957329	-0.0582968	DOXAZOSIN
0.913352	0.0239671	-0.0303148	0.289832	-0.213924	-0.0207769	0.110174	-0.082961	-0.0955814	0.077773	NYSTATIN
-0.181036	0.00738107	-0.118829	0.770921	-0.677296	-0.645921	0.698173	0.237041	-0.145042	-0.511704	LUBRICANT
-0.894134	-0.0927803	-0.071585	0.379549	-0.380365	-0.155166	0.5911	-0.045719	-0.211239	-0.227975	POUCH,OSTOMY
-0.36616	-0.0090498	-0.0913936	1.04869	-0.762966	-0.729967	0.920126	0.316479	-0.184456	-0.535689	BAG
1.22119	0.00738887	0.0173128	-0.276035	-0.104516	-0.143096	-0.0596926	0.0919614	-0.0934092	0.137916	HYDROCORTISONE/NEOMYCIN/POLYMYXIN B
0.453897	-0.121319	-0.0993462	0.42459	-0.275263	-0.143714	0.297842	-0.0731576	-0.0088149	0.0303198	SYRINGE
1.17373	0.017995	0.120466	-0.032738	-0.229152	0.108235	-0.101636	-0.0036237	-0.0695066	0.0550689	DOXYCYCLINE
-0.458122	-0.325078	-0.171014	0.0550184	0.128807	0.0205472	-0.0723465	0.058946	0.0205424	-0.0261948	PENTOXIFYLLINE
-1.19998	0.0613411	0.0622169	-0.0543496	0.0430155	0.0043302	0.0462172	0.074361	-0.0111088	-0.0466454	PHENOBARBITAL
0.018231	-0.0473847	-0.122345	-0.248281	-0.119846	-0.0254352	-0.0318703	-0.0104193	-0.243861	-0.0139227	SUNSCREEN PABA-FREE
-0.216755	-0.43337	-0.278699	0.383817	0.235182	0.252601	-0.096365	-0.0599929	0.0900326	0.0386027	HYDRALAZINE
0.0549847	0.141773	0.234928	-0.146528	-0.204328	0.0715618	-0.0523925	-0.100258	0.00065952	-0.0362832	DICYCLOMINE
-0.928563	-0.0799729	0.0296536	-0.121438	-0.0982547	0.0610682	0.0776398	-0.0963777	-0.0602587	-0.0611434	MESALAMINE
-0.500107	-0.150242	0.0306116	-0.212457	0.171678	-0.0266477	0.00469367	-0.0307314	-0.0499294	-0.113755	HYDROCHLOROTHIAZIDE/LISINOPRIL
0.355278	0.209737	0.250702	-0.161795	-0.0653485	-0.0211023	-0.0933637	-0.0296242	-0.0270647	0.0164054	PSEUDOEPHEDRINE/TRIPROLIDINE
0.9711	1.08972	-0.531999	0.0945411	-0.133194	0.120088	0.00180512	-0.124901	-0.0673032	0.0033883	CHLORHEXIDINE GLUCONATE
-0.629081	0.335936	0.301804	-0.0603913	0.088036	0.00040556	-0.0690704	0.108623	-0.0280228	-0.116299	LAMOTRIGINE
0.378534	0.0531349	0.0527102	-0.093109	-0.0915497	-0.0418699	0.0453833	-0.0174476	-0.0231229	0.0828909	PHENYLEPHRINE
-0.153164	0.0999858	0.198894	0.342017	-0.245837	0.209604	0.270211	-0.0769923	-0.187425	0.244418	ENSURE
1.10884	-0.0834436	0.0674976	-0.182932	-0.176453	0.0782284	0.0055634	-0.0145696	0.197539	0.118443	CODEINE/GUAIFENESIN
-0.0308597	0.0258556	0.0701895	0.0742196	0.0469268	-0.0204313	-0.0679835	-0.0540819	0.0452919	0.0881292	PYRIDOXINE
0.70445	-0.237843	-0.25052	1.27284	-0.0840928	-0.61359	-0.230137	-0.161497	-0.0990664	0.0383024	BANDAGE,GAUZE
-0.718753	-0.063748	0.0398174	-0.182982	-0.132953	-0.0010081	-0.0830852	-0.178453	0.0187784	-0.0481451	HYDROXYCHLOROQUINE
-1.04727	0.156972	0.324286	0.00497345	0.167615	0.249547	0.253273	-0.701581	-0.346096	0.123306	LAMIVUDINE
-0.470275	-0.188981	0.0228818	-0.107162	-0.160362	0.281317	-0.0521103	0.139428	-0.0228637	-0.0377008	FLUTICASONE/SALMETEROL
-1.03213	-0.277572	-0.141214	-0.0832467	0.0828935	0.214271	-0.0288361	0.171135	0.0209429	-0.183621	SOTALOL
1.20312	-0.031422	0.203495	-0.220488	-0.419508	0.0930832	-0.228708	-0.0313274	0.0895307	0.0294056	METHYLPREDNISOLONE
-0.0539343	-0.352805	-0.214586	0.704564	0.119995	0.393131	0.139941	-0.619695	-0.0222388	0.502105	EPOETIN ALFA,RECOMBINANT
-0.843691	0.193929	0.171598	-0.0969625	0.00013075	-0.0036844	-0.0369542	0.024167	-0.0263571	-0.0989595	METHYLPHENIDATE
-1.17949	0.343368	0.260406	0.0458062	0.353505	0.062029	0.0712528	0.232018	-0.0832829	-0.0817335	FLUPHENAZINE
-0.536972	0.288482	0.49062	0.0552905	0.165888	0.119557	-0.0194023	0.0998917	-0.0483823	0.0425189	CHLORDIAZEPOXIDE
0.139604	-0.0865268	-0.204485	-0.0536403	-0.0347435	-0.10214	-0.101384	-0.0004477	-0.130814	0.0901691	MINERAL OIL/PETROLATUM
0.669917	0.1952	0.125858	0.149403	-0.383798	-0.0751838	-0.0086936	-0.127667	0.0175862	0.0646024	LIDOCAINE
-0.797441	0.0760045	0.0578559	-0.0945093	-0.0488875	-0.0537022	0.0280181	0.0398324	-0.0030071	-0.0790881	IMIPRAMINE
-0.907781	-0.0730395	0.0127403	-0.110566	-0.0281739	-0.0306362	-0.0185524	0.117521	0.0111598	-0.0919413	PRAMIPEXOLE
-1.11847	0.153217	0.331465	-0.0181366	0.1634	0.202213	0.211498	-0.563107	-0.279849	0.0978604	LAMIVUDINE/ZIDOVUDINE
0.780803	-0.0860412	0.0489434	-0.0549281	0.0686935	-0.19728	0.00614899	-0.012942	0.318256	0.342889	KETOROLAC TROMETHAMINE
-1.06059	0.277555	0.147116	-0.0675336	0.212849	0.0227905	0.0318472	0.127935	0.00547176	-0.0503117	PERPHENAZINE
0.182714	-0.0902569	-0.163971	0.72424	-0.315801	-0.468323	0.176377	0.0619496	-0.109	-0.111898	PAD
-0.605069	0.525876	0.423302	0.0148027	0.325307	0.0411227	-0.0265816	0.213456	-0.0683822	-0.10472	ZIPRASIDONE
-0.555048	-0.29271	-0.111691	-0.0721405	-0.144368	0.113645	0.440207	-0.0714496	-0.113752	0.325752	GOSERELIN ACETATE
-1.15088	0.230945	0.16493	-0.0243605	0.221547	0.0246442	0.0448996	0.196574	-0.0460271	-0.0759122	TRIHEXYPHENIDYL
-0.320666	0.347636	0.23022	-0.0841817	0.0528438	0.0225698	-0.0443862	0.0529892	-0.00559	-0.0067728	CYPROHEPTADINE
0.755599	-0.0696136	-0.0008004	-0.138267	0.0434426	-0.0776322	0.0323559	0.113503	-0.243117	0.0258019	CARBAMIDE PEROXIDE/GLYCERIN
0.712112	-0.0728636	-0.0920086	0.304511	-0.0614658	-0.208606	-0.153862	-0.123449	-0.0869706	0.058477	MUPIROCIN
-0.415062	0.0237817	0.095587	-0.255318	-0.085297	-0.102777	-0.0658139	-0.0321507	0.139486	-0.0198496	MISOPROSTOL
-0.924234	0.219584	0.171495	0.0289038	0.186888	0.0533951	0.0771865	0.0967461	0.0240363	0.0192385	CHLORPROMAZINE
0.00216076	-0.053094	-0.128174	-0.117588	0.0762003	-0.128342	-0.0136269	0.0260792	0.00905317	0.0861805	HYPROMELLOSE
-0.404216	0.0236461	-0.0861049	1.04551	-0.587751	-0.697365	0.630495	0.29847	-0.150736	-0.482703	UNDERPAD
-0.170496	-0.490002	-0.359149	0.458598	0.239165	0.22131	-0.196028	-0.0260091	0.0885266	-0.0148563	METOLAZONE
-0.438253	-0.256596	-0.155009	-0.121626	0.111771	0.133563	-0.110989	0.0134602	0.0664834	-0.185371	EZETIMIBE
0.0387751	-0.0612469	-0.165599	-0.122364	0.00798497	-0.124556	-0.0525742	0.0189807	-0.0190194	0.158017	CARBOXYMETHYLCELLULOSE SODIUM
0.410263	0.103347	0.200109	0.0719091	-0.248315	0.00217814	0.0560657	-0.347907	-0.0589175	0.0506909	FLUCONAZOLE
-0.0496969	0.0327022	0.1028	0.103928	-0.169786	0.0647928	0.0600377	-0.135391	-0.0911229	0.0512305	ATROPINE/DIPHENOXYLATE
-1.14875	0.153905	0.315154	-0.0149106	0.171813	0.239851	0.256692	-0.681024	-0.347856	0.114262	STAVUDINE (d4T)
-0.325383	0.130541	0.0275904	-0.218906	-0.111104	-0.0455645	-0.076097	-0.128088	-0.111191	-0.0451012	TRETINOIN
-0.0352016	0.0424404	0.0556789	-0.1805	-0.13723	-0.0174227	0.0458522	-0.0511941	0.0074079	0.00510475	HYDROCORTISONE/PRAMOXINE
-0.839108	-0.0790989	0.0253612	-0.173457	-0.103462	0.0159004	-0.0261101	-0.145484	-0.0062121	-0.0580227	SULFASALAZINE
-0.871927	-0.073116	-0.0046697	-0.115572	0.015488	-0.0008599	-0.0304361	0.102745	-0.0320207	-0.0543601	PRIMIDONE
-0.143304	0.0161503	0.025247	-0.157607	-0.0902759	-0.0204946	-0.0218459	-0.0629116	-0.0624134	-0.0390133	TETRACYCLINE
-0.335015	-0.191238	-0.0837048	-0.218703	0.0958462	0.07194	-0.0425968	-0.0531795	-0.0207048	-0.161709	FLUVASTATIN
-1.1073	0.153425	0.323759	-0.0089311	0.168682	0.236008	0.250702	-0.660087	-0.324996	0.118338	EFAVIRENZ
-0.153062	-0.0412819	-0.0698188	-0.1508	-0.0768168	-0.0760028	-0.0397267	-0.0389991	-0.123219	-0.0324834	FLUOCINOLONE
-0.644188	-0.269045	-0.263892	0.042203	0.35318	-0.097523	-0.169524	-0.0606161	-0.0013932	-0.0784912	ACARBOSE
-0.843767	-0.259999	-0.100878	-0.091757	-0.0874303	0.0963384	0.326989	-0.0497148	-0.11485	0.215507	BICALUTAMIDE
0.502874	0.147426	0.178477	0.397001	-0.181278	-0.0180662	0.0389894	0.14329	-0.0481205	0.01422	MAGNESIUM HYDROXIDE
-1.11242	-0.10295	-0.138987	0.114079	0.0913872	0.205539	0.01848	-0.273574	-0.0170507	0.0480796	MYCOPHENOLATE MOFETIL
1.00423	1.0338	-0.169432	0.0466222	0.0708345	0.145117	-0.0413584	-0.113792	-0.0279602	0.0139097	PENICILLIN
-0.23331	-0.0349087	-0.119253	-0.0709919	-0.038498	-0.0781757	-0.0775825	0.0106624	-0.0989416	0.0432875	DEXTRAN 70/HYPROMELLOSE
-0.811161	-0.271076	-0.133183	0.0253594	0.0944777	0.0620469	-0.088637	0.0266742	0.0163217	-0.0587373	CILOSTAZOL
-0.614998	-0.016579	-0.0259965	0.021532	-0.272352	-0.163269	0.155102	0.0855724	-0.0625905	-0.130302	TOLTERODINE
-0.179023	-0.0937855	-0.0938376	0.155002	-0.111631	-0.0059128	0.0342222	-0.16617	-0.0823986	-0.0171352	NEEDLE
0.0369163	-0.0122682	-0.0867065	0.159341	0.00066634	-0.0995844	-0.10042	-0.0802999	-0.129173	0.0529948	HYDROPHILIC PETROLATUM/MINERAL OIL
0.559042	0.0515395	0.23256	0.250994	-0.350876	0.249386	0.238054	-0.284635	-0.0210329	0.391723	PROCHLORPERAZINE
-0.885672	-0.158428	-0.0422704	0.121791	0.177809	0.145084	-0.0270434	-0.130043	0.0251596	0.0364154	LABETALOL
-0.520349	0.006215	-0.0465017	-0.11795	-0.0301212	-0.0633917	-0.0436836	-0.0188224	-0.109557	-0.049238	COAL TAR
-1.08577	-0.0776614	-0.0435321	-0.0427032	-0.0547157	0.0882442	0.0267637	-0.138912	-0.0319216	-0.0386013	AZATHIOPRINE
-0.630373	0.264962	0.24741	-0.283868	-0.158123	-0.0618558	-0.134905	-0.122883	0.0811425	-0.113449	ZOLMITRIPTAN
-0.427512	0.00115941	0.0200579	-0.263522	-0.0732013	-0.0235826	-0.0520993	-0.027469	0.0148852	-0.0330611	CROMOLYN
-0.745315	0.182412	0.163124	0.0395658	0.0244037	-0.0621955	0.0651751	0.143957	-0.0375938	-0.109222	AMANTADINE
-0.85066	-0.11281	-0.0386546	-0.101512	0.096621	0.14457	0.00297734	-0.157808	-0.0569703	-0.0888732	PRAVASTATIN
0.565223	-0.0013612	-0.0511561	0.272365	-0.0805598	-0.167647	-0.0900234	-0.0308113	-0.151536	0.0612429	BACITRACIN/POLYMYXIN B
-0.210773	0.117897	0.058134	0.0593328	0.172965	-0.132616	-0.141163	-0.0091399	-0.0684638	-0.0114509	TOLNAFTATE
-0.916644	-0.0390704	-0.0604033	-0.0143863	0.0356281	0.0904712	-0.021767	-0.215788	-0.0668414	0.0245722	TACROLIMUS
-0.251304	-0.0426991	-0.152964	-0.124151	0.0059413	-0.0998659	-0.064556	-0.0247582	-0.0811218	0.0463499	POLYVINYL ALCOHOL/POVIDONE/SODIUM CHLORIDE
-0.672559	-0.157615	-0.0420533	-0.113875	-0.03251	0.00749912	-0.0801588	0.00168601	-0.016452	-0.0183011	QUININE
-0.822091	-0.229365	-0.158682	0.203795	0.215146	0.186139	-0.025732	-0.216399	0.0594125	0.104772	MINOXIDIL
0.646046	-0.157443	-0.190674	0.819202	-0.0284418	-0.484235	-0.144431	-0.0794471	-0.0037579	0.0403121	SILVER SULFADIAZINE
0.442766	-0.0806345	-0.0068405	-0.172073	0.203559	-0.115526	0.218854	0.0733615	0.190131	0.150362	INFLUENZA
-0.626377	0.184003	0.129537	0.056174	-0.322147	-0.271377	-0.0040561	0.0334404	0.0959675	-0.202916	TIZANIDINE
-1.2776	0.223027	0.155589	-0.054309	0.223602	0.0303958	0.0352036	0.132188	-0.0044682	-0.0600108	THIOTHIXENE
-0.0510849	-0.316872	-0.199044	-0.337035	-0.124146	0.00132361	0.0423218	0.0394662	-0.228355	0.00691276	FLUOROURACIL
-0.443653	-0.0516433	0.04807	-0.0752793	-0.118371	0.101836	0.0675459	-0.0179203	0.0719138	0.0509571	SUCRALFATE
-0.103504	0.0372384	0.0326918	-0.0134297	-0.0984437	-0.0334501	-0.118101	-0.107637	-0.0861359	0.0190046	CAMPHOR/MENTHOL
-0.611543	0.0182696	0.0853037	-0.244057	-0.0404112	-0.0771728	-0.0779099	-0.0765065	0.0724684	-0.112965	NABUMETONE
-0.754389	0.0852572	0.104029	-0.0793436	-0.0074519	-0.06773	-0.0680726	-0.0206167	0.0818445	-0.0361875	DESIPRAMINE
0.751458	-0.0173426	0.176556	-0.128159	-0.16242	0.120969	-0.0042532	-0.0772309	0.0348484	0.1031	CLARITHROMYCIN
-1.38908	0.16344	0.0977631	-0.0681614	0.185501	0.0319548	0.0228893	0.100983	-0.0257156	-0.0647945	TRIFLUOPERAZINE
-0.548898	-0.0511939	-0.0386294	-0.0887259	0.0947999	0.0567432	-0.0981565	-0.0243497	-0.0062398	-0.137761	FISH OIL
-0.687085	0.227017	0.386335	-0.0679348	0.147728	0.121981	0.0694698	-0.396634	-0.11978	0.0414207	RIBAVIRIN
-1.14709	-0.163994	-0.1122	-0.165907	0.252493	-0.142562	0.152051	0.0204589	0.100638	0.189409	LEVOBUNOLOL
-0.805441	-0.182055	-0.0604814	0.0325063	0.0292773	0.0482657	-0.0738737	0.135809	0.0133179	-0.0194309	ASPIRIN/DIPYRIDAMOLE
-0.855461	0.132371	0.230119	-0.22469	-0.146303	-0.050356	-0.0938825	-0.182683	0.0799234	-0.139603	MEDROXYPROGESTERONE
-0.510016	0.0283497	0.141537	-0.256549	-0.0577229	-0.0758187	-0.0994114	-0.0825863	0.0546588	-0.0941308	MELOXICAM
-0.217651	-0.1711	-0.132437	0.161239	-9.37e-05	-0.0908217	-0.0933993	-0.0113534	-0.0423023	-0.0701722	HOSE
-1.1863	-0.148532	-0.12887	-0.140456	0.157902	-0.0617761	0.0249869	0.0200503	-0.0102649	0.082109	BETAXOLOL
-1.17684	0.140971	0.318361	-0.0097567	0.152795	0.243928	0.245967	-0.689841	-0.359556	0.113883	TENOFOVIR
-1.04643	-0.187063	-0.0828364	-0.0514045	0.0811629	0.0473503	-0.0327193	0.091586	0.0176928	-0.0590944	DIPYRIDAMOLE
-0.516677	0.0757647	0.023564	0.0951852	0.0553902	-0.0248635	-0.0535254	-0.0287187	-0.105936	0.0099606	MOISTURIZING LOTION
-0.39789	-0.0143953	-0.024333	-0.127672	-0.0834065	-0.0403107	-0.0561754	-0.0721039	-0.145717	-0.0507017	DESONIDE
-0.61729	0.00884607	-0.0809126	0.855688	-0.643147	-0.687718	0.805642	0.299166	-0.113124	-0.534097	BAG,LEG
-1.30569	0.168118	0.0939915	-0.0748739	0.177112	0.0168821	0.0401807	0.101582	0.0145627	-0.0463687	THIORIDAZINE
-0.825538	-0.14775	-0.109508	-0.110892	0.131504	0.0388104	-0.096279	-0.0309561	0.0244903	-0.144836	FENOFIBRATE
-0.738238	0.00132677	0.114192	-0.225265	-0.0142605	-0.0840516	-0.0992808	-0.0282364	0.0666611	-0.0935335	OXAPROZIN
0.399512	0.172804	0.164373	-0.109661	-0.147594	0.0343773	-0.127877	-0.0563998	-0.0344926	0.0286501	OXYMETAZOLINE
-1.24725	-0.0834875	0.0113385	-0.166805	-0.0532175	0.101704	-0.0361151	0.0465712	-0.0028939	-0.0574152	ZAFIRLUKAST
-0.585429	-0.0055287	0.0150571	-0.217369	-0.0787907	0.0100847	-0.0852347	0.00853128	-0.0492615	-0.0613506	BECLOMETHASONE DIPROPIONATE
-0.218988	-0.0907688	-0.0596527	0.798011	-0.39757	-0.374632	0.242017	-0.032436	-0.112753	-0.174663	PAD,ABDOMINAL
-1.19328	-0.0421955	0.017001	-0.16252	-0.0703302	-0.0160026	-0.0704861	-0.145688	0.00494285	-0.0616022	ETANERCEPT
-1.32126	0.112973	0.249585	-0.0300063	0.145216	0.172377	0.174365	-0.476681	-0.245452	0.0719977	NELFINAVIR
-0.664542	0.451172	0.37926	0.00038597	0.318857	0.0381823	-0.006598	0.208326	-0.0269613	-0.0931021	ARIPIPRAZOLE
-0.644402	0.030759	0.0302556	0.00938728	0.0865035	-0.0916032	0.0253258	0.00282496	0.0708559	0.0792086	LANOLIN/MINERAL OIL/PETROLATUM/TRIETHANOLAMINE
0.35856	-0.314557	-0.169266	0.343494	-0.221852	0.285311	-0.12105	0.119916	0.0970748	-0.0562212	ENOXAPARIN
-0.994926	-0.0839739	-0.0100727	-0.175512	0.0408944	-0.0205624	-0.0399511	-0.0548912	-0.0754175	-0.0860169	CALCIPOTRIENE
-0.682154	0.016788	0.0867687	-0.133197	-0.0406556	0.0530411	-0.0091729	-0.146257	-0.0646456	0.00089397	VALACYCLOVIR
0.130003	-0.0902218	-0.167589	0.669705	-0.101276	-0.446305	-0.0269179	-0.0585879	-0.0493398	-0.0548564	POVIDONE IODINE
-0.955628	-0.268315	-0.170954	0.115223	0.135063	0.131853	-0.103147	0.0335833	0.0308074	-0.0808996	BUMETANIDE
-1.39597	0.0935981	-0.0009151	0.0350224	-0.117717	-0.153109	0.124246	0.0700363	-0.000248	-0.165762	INTERFERON BETA-1A
-0.592307	-0.108188	0.0580578	0.138326	-0.186598	0.217161	0.292646	-0.163545	-0.148078	0.264606	MEGESTROL
0.00371991	-0.0596662	-0.168131	0.720126	-0.0958871	-0.465334	-0.123862	-0.0576824	-0.0824561	-0.0477602	BANDAGE
-0.430075	-0.0295189	0.0262089	-0.186078	-0.139499	0.0757681	-0.0614603	-0.037099	-0.0026323	-0.0718349	PANTOPRAZOLE
-1.48285	0.209867	0.140387	-0.0080822	0.237082	0.041998	0.0373969	0.158496	-0.0579665	-0.0799564	CLOZAPINE (MYLAN)
-0.659321	0.125273	0.0779488	-0.103539	-0.0537701	-0.0056037	-0.0310509	-0.0241777	-0.0418102	-0.0239167	HAMAMELIS WATER
-1.10304	-0.092373	-0.0527294	0.295107	-0.316887	-0.131203	0.507188	-0.0381093	-0.171175	-0.195941	PASTE,STOMAHESIVE
-1.26959	-0.135404	-0.0582583	-0.152173	0.121296	-0.0134915	-0.0088572	-0.0001734	0.0066877	-0.0669188	INDAPAMIDE
0.300729	-0.132369	0.0375402	-0.0100106	-0.355539	-0.0486231	0.366878	-0.0165528	0.0493198	0.103006	PHENAZOPYRIDINE
0.163354	-0.299607	-0.23461	-0.041141	0.142614	-0.144442	0.0823137	0.0713298	0.00755342	0.423154	OFLOXACIN
0.105673	0.0197923	-0.0115813	0.190748	0.0395873	-0.198656	-0.0478174	0.0200349	0.0737941	0.0828763	BACITRACIN/NEOMYCIN/POLYMYXIN B
0.370241	-0.163046	0.0794027	-0.0319776	-0.221723	0.296177	-0.110206	0.124812	-0.0739777	-0.0089176	AEROCHAMBER
-0.318166	0.204796	0.292506	-0.0670143	0.0578419	0.0768209	-0.0536571	0.0273248	-0.0434631	-0.0403144	NICOTINE POLACRILEX
-0.680383	0.176766	0.0736619	-0.132394	-0.0271211	-0.0485569	-0.0774623	-0.093789	-0.0615335	-0.035225	BENZOYL PEROXIDE
-0.778321	-0.251553	-0.214835	0.389014	0.186872	0.264644	0.00891101	-0.41789	0.0311482	0.253947	CALCITRIOL
-0.498718	-0.148066	-0.0315004	0.179831	-0.0533369	0.106417	0.0267239	-0.108015	-0.0498747	-0.0134051	FERROUS GLUCONATE
-1.05923	-0.0472278	-0.115811	-0.0789699	0.0177862	0.00975395	0.102789	-0.0147467	-0.106534	0.20404	PILOCARPINE
-0.417288	-0.0356086	0.0312306	0.0910134	-0.101212	-0.0075729	0.032968	0.0270429	0.129079	0.0559466	DOCUSATE/SENNOSIDES
-0.77273	-0.0944185	-0.105221	-0.0774201	0.154435	0.0273714	-0.0528606	0.00517109	-0.0632711	-0.0420824	BENAZEPRIL
-0.984531	0.127027	0.115479	-0.197733	-0.0544116	-0.0111349	-0.0706695	-0.0551007	0.0472309	-0.0872851	ASPIRIN/BUTALBITAL/CAFFEINE
-1.34552	0.101982	0.238002	-0.0386289	0.13448	0.171451	0.156421	-0.46132	-0.240082	0.0599388	NEVIRAPINE
-1.24353	-0.084069	-0.0412861	0.222673	-0.237301	-0.113895	0.398594	-0.0342314	-0.146602	-0.179981	WAFER
-1.37842	0.201597	0.167313	-0.0240282	0.208662	0.0375542	-0.0039641	0.122354	-0.0443033	-0.0675034	LOXAPINE
-0.140307	-0.0112821	0.102954	-0.0926753	-0.0787532	0.100509	-0.113462	-0.0205231	0.00091292	-0.030681	BENZONATATE
-0.361172	-0.100056	-0.0430984	0.344985	-0.420259	-0.25225	0.367049	0.0951701	-0.0777791	-0.251362	NITROFURANTOIN
-1.21154	-0.129731	-0.0191445	-0.158862	0.141542	-0.0101667	-0.011064	-0.0223845	-0.0047897	-0.103755	HYDROCHLOROTHIAZIDE/IRBESARTAN
-0.658779	-0.0214231	0.126071	-0.212222	0.197136	-0.177921	0.316892	0.0774032	0.593076	0.183018	CHOLINE SALICYLATE/MAGNESIUM SALICYLATE
-1.08807	-0.154002	-0.078475	-0.134464	0.125791	0.062298	-0.0344009	0.0679459	-0.0062571	-0.121843	RAMIPRIL
-0.789174	-0.0018983	-0.0526978	-0.100722	-0.0141063	-0.0473469	-0.0395403	0.0123985	-0.061739	-0.0090208	SALICYLIC ACID/SULFUR
-0.455616	0.0741889	0.143753	0.0248259	-0.103622	0.105884	-0.0692546	-0.127214	-0.0035505	0.0107103	CODEINE
-0.818374	-0.170088	-0.15846	-0.130026	0.205942	-0.10467	-0.0297034	-0.0005145	-0.121824	0.127603	TRAVOPROST
-0.859545	0.0404144	0.0453635	-0.211981	-0.0167664	-0.0864429	-0.109293	0.0110337	0.0308239	-0.0132157	TROLAMINE SALICYLATE
-0.562895	-0.0791069	-0.0471303	-0.119689	0.0507744	-0.0803901	-0.0835628	-0.0623121	-0.0542568	-0.0594478	CICLOPIROX
-1.08207	0.102594	0.166371	-0.212133	-0.131088	-0.0346769	-0.0892174	-0.140228	0.0653865	-0.129196	ESTRADIOL
0.23496	0.0007112	0.0656631	0.243531	-0.0391055	-0.0866713	-0.127531	-0.138399	-0.0791113	0.0107315	DICLOXACILLIN
-0.325247	-0.0652128	-0.0441653	0.282721	-0.155909	0.0605349	-0.0015674	-0.0287911	-0.0122107	0.0801156	SORBITOL
-1.2072	-0.085054	0.00493274	-0.128499	-0.0961295	0.00978126	-0.0747024	-0.118288	0.0134287	-0.041045	LEFLUNOMIDE
-0.0677123	-0.109717	-0.146606	0.845833	-0.252362	-0.418745	0.0771107	-0.0714703	-0.136066	-0.0613844	APPLICATOR
-1.00191	-0.0731164	0.00866672	-0.0731431	-0.148832	0.0244875	-0.0097186	-0.0334694	-0.0016813	-0.0350402	CALCITONIN
-0.866217	0.0116985	0.0304401	-0.0669203	-0.051588	-0.0639605	-0.0679139	-0.0811224	-0.0452873	-0.056406	MINOCYCLINE
-1.10728	0.0866496	0.100698	-0.0181123	-0.005991	0.0216345	0.00089127	0.0560318	-0.0155296	-0.0532352	LEVETIRACETAM
-0.990641	-0.0054792	0.0329784	-0.0871419	-0.046982	0.00047634	-0.0503524	-0.0666304	0.0264955	-0.032754	ACETAMINOPHEN/HYDROCODONE
-0.582591	0.0291645	0.137821	-0.299678	0.164094	-0.201734	0.348515	0.0655471	0.684446	0.239949	CHLORZOXAZONE
-1.36643	0.0944902	0.230884	-0.0495698	0.136043	0.184884	0.18818	-0.53073	-0.273199	0.0751803	DIDANOSINE
-1.3354	0.096506	0.242234	-0.0360186	0.132579	0.196117	0.179245	-0.53951	-0.276988	0.0681649	ABACAVIR
-0.688054	-0.0111284	-0.0387253	-0.0822893	0.128952	-0.124148	-0.0015259	-0.0125013	0.0967078	0.0972105	ECONAZOLE NITRATE
-1.3026	-0.110761	-0.0347085	-0.130846	0.0602657	0.0171215	-0.0042158	-0.0246758	-0.0068728	-0.0905074	PROBENECID
-1.20637	-0.130201	-0.0331709	-0.142406	0.114731	-7.18e-05	0.039144	0.00771268	0.0529567	-0.0472291	CHLORTHALIDONE
-0.293178	-0.0710088	0.0540231	-0.0169181	-0.242017	0.138722	0.236257	-0.111527	0.108769	0.317253	DEXAMETHASONE
-0.808748	-0.0906745	-0.0104578	-0.144046	0.0653723	0.00977742	0.0772568	-0.0062888	0.124219	-0.0297173	CHOLESTYRAMINE
-1.27741	0.122708	0.281041	-0.0295527	0.154791	0.219008	0.221123	-0.632313	-0.322171	0.0915425	RITONAVIR
-0.731825	0.05511	0.0829488	-0.0647051	-0.0590018	-0.0322569	0.0200146	-0.0238506	-0.0216193	-0.0299429	DIBUCAINE
-0.0149593	-0.13674	-0.0789505	0.0783614	-0.0025165	-0.124012	0.0130804	-0.0139921	-0.0086095	0.138587	GENTAMICIN
-0.873182	-0.0666389	-0.0957872	0.576455	-0.399377	-0.352345	0.51518	0.04158	-0.142446	-0.281269	SKIN PREP
-0.72297	0.0465924	0.0663584	-0.205507	-0.0668004	-0.0125755	-0.074758	-0.051646	0.0021879	-0.0965204	EPINEPHRINE
-1.42298	0.0429005	0.0560008	-0.128107	0.063778	0.0183576	-0.0276474	0.0380196	-0.0051149	-0.0648949	CLORAZEPATE
-1.39079	0.0844918	0.209103	-0.0651689	0.142233	0.155447	0.166432	-0.442826	-0.207714	0.0500609	INDINAVIR
-1.03766	0.296706	0.448583	-0.0060051	0.21586	0.0793054	-0.0308838	0.0681879	-0.0851398	-0.0325334	DISULFIRAM
0.0181658	-0.0562277	0.0523284	-0.053541	0.0986479	0.00847273	0.0890203	-0.0169367	-0.0285356	0.0494325	PNEUMOCOCCAL VACCINE
-0.110274	0.265674	0.278974	0.019526	0.0218902	0.0389072	-0.117057	-0.0090272	-0.0361835	0.0407821	THROAT LOZENGE
-1.19415	0.102172	0.0307933	-0.0539361	-0.0535385	-0.0840671	0.0169044	0.0481116	-0.0036589	-0.13367	MODAFINIL
-0.858537	-0.0173466	0.0711968	-0.124344	-0.0165206	0.0531753	0.00131216	-0.149323	-0.0710178	-0.01133	FAMCICLOVIR
-0.842211	0.0430843	0.106662	-0.133061	-0.0253572	-0.0288929	-0.0870639	-0.0073572	0.0786369	0.00192806	DICLOFENAC/MISOPROSTOL
-0.878433	-0.0857509	-0.0084477	-0.0322689	-0.0829645	0.030755	0.00526576	-0.112076	0.0280059	-0.019349	ERGOCALCIFEROL
-0.235277	-0.119541	-0.14835	0.675779	-0.0194203	-0.368493	-0.233151	-0.102146	-0.0192025	0.0182668	BANDAGE,GAUZE ELASTIC
-0.882432	0.0180512	0.0174942	0.445855	-0.095789	-0.35465	0.302558	0.073891	0.0722981	-0.127063	CLEANSER
-1.00311	-0.0396836	-0.0786537	0.51756	-0.398999	-0.338981	0.509595	0.0410321	-0.171257	-0.323678	BARRIER
-1.3696	-0.0924189	-0.0310115	0.209659	-0.218681	-0.13376	0.371301	0.01274	-0.11605	-0.194247	POUCH,UROSTOMY
-0.685873	0.0561613	0.0973847	0.113067	-0.214942	0.0483648	-0.0456273	-0.131739	0.0349319	0.0221113	HYDROMORPHONE
-1.2811	-0.0797382	-0.0369782	0.232929	-0.243626	-0.124145	0.407062	-0.0205552	-0.129144	-0.187513	DURAHESIVE WAFER
-1.14896	-0.0816114	-0.0244842	0.0917305	0.00556789	0.03555	0.0206718	-0.0001011	-0.025402	-0.0282839	FLUDROCORTISONE
-0.930616	-0.23627	-0.155922	0.370881	0.133609	0.187141	0.0397646	-0.322252	-0.0050924	0.172401	SODIUM BICARBONATE
-1.45837	-0.141566	-0.0607525	-0.123976	0.0665834	0.102495	-0.0196337	0.0806944	0.00259452	-0.11307	PROPAFENONE
-0.694431	0.0574796	0.0947686	-0.0931018	-0.0487723	0.0153833	-0.0184037	0.0124955	-0.0358691	-0.018388	HEMORRHOIDAL
-1.37956	-0.125974	-0.0517308	-0.0825929	0.0752673	0.0351009	-0.0034043	0.0618519	0.0423991	-0.0426011	TICLOPIDINE
-0.988164	-0.229037	-0.207307	0.513325	0.245889	0.324124	-0.012149	-0.510212	0.0676337	0.359892	SEVELAMER HCL
-0.41325	-0.149503	-0.111434	-0.16275	0.120759	-0.141839	0.0874919	0.0729909	0.122056	0.2407	DEXAMETHASONE/TOBRAMYCIN
-1.39589	0.136077	0.128435	-0.117668	0.0927359	0.0183325	-0.0318135	0.0559158	-0.0139374	-0.0791955	FLUVOXAMINE
0.25744	0.182977	0.193707	0.217629	0.130287	0.0742172	-0.13611	0.120581	-0.0500929	-0.006349	MEDICATION ORGANIZER
-0.648671	0.00215539	-0.0554602	0.329063	-0.0300527	-0.218632	-0.0073675	0.024223	-0.0685879	-0.0551345	VITAMIN A/VITAMIN D
-1.08965	0.0516785	-0.0429471	0.679981	-0.474336	-0.574304	0.559992	0.237956	-0.0751709	-0.465317	CATHERIZATION SET
-0.80357	-0.023447	-0.0006798	-0.0754198	0.0643426	-0.0502671	-0.0694416	-0.0435281	-0.0622539	-0.037075	NAFTIFINE
-1.31351	-0.149738	-0.0509126	-0.106564	-0.0207889	0.0541949	0.188956	-0.0139575	-0.0420004	0.10563	FLUTAMIDE
-1.00688	-0.21826	-0.159789	0.365162	0.211484	0.23133	-0.0168251	-0.362308	0.0354286	0.217187	CALCIUM ACETATE
-0.58211	0.0183107	-0.0263387	0.510123	-0.259569	-0.256137	0.0788591	-0.0458817	-0.0339305	-0.117335	TRANSPARENT DRESSING
-1.44999	0.0844879	-0.0051589	0.04253	-0.120029	-0.15673	0.123959	0.0712066	-0.0028125	-0.174992	GLATIRAMER
-1.4686	-0.0839438	0.0210684	-0.0951683	0.0424069	0.0794262	0.0503149	-0.0625038	-0.0504848	-0.0283154	HYDROXYUREA
-0.811924	-0.0842829	0.0321956	-0.252409	0.274637	-0.222527	0.456847	0.120895	0.668487	0.254998	BETAMETHASONE/CLOTRIMAZOLE
-1.20163	-0.0317397	0.0374737	-0.0339285	0.0187103	0.0995443	0.0166559	-0.127871	-0.0294866	-0.0191486	URSODIOL
-0.946957	-0.018464	-0.0280912	-0.0947554	0.0506595	-0.0405987	-0.0129818	-0.0741639	-0.0626055	-0.110299	VANICREAM
-0.999576	0.327888	0.505825	0.02901	0.259024	0.0825299	-0.0220475	0.0928023	-0.0648294	0.00476396	NALTREXONE
-0.725729	-0.0307391	0.0317321	-0.25945	0.197796	-0.200906	0.343514	0.0836313	0.543288	0.223352	NAPHAZOLINE
-0.985648	0.0420692	-0.0584564	0.758222	-0.578153	-0.593052	0.672844	0.241416	-0.159443	-0.492426	TUBE
-0.478451	-0.344657	-0.259234	0.41546	0.249169	0.167529	-0.0131615	-0.267603	0.0740183	0.209263	SODIUM POLYSTYRENE SULFONATE
-0.849906	-0.223874	-0.181152	-0.0163724	0.174758	-0.0850808	-0.0433491	-0.0093339	-0.0981311	0.234627	ACETAZOLAMIDE
-1.34362	-0.0761987	-0.0254321	0.174127	-0.203542	-0.0877118	0.319341	-0.0080848	-0.115026	-0.15131	BARRIER,OSTOMY
-1.09635	0.0199216	0.00582914	-0.146309	-0.0072444	0.0135296	-0.0257327	0.00632927	0.00035053	-0.0497515	ALGINIC ACID/ALUMINUM HYDROXIDE/MAGNESIUM TRISILICATE/SODIUM BIC
-1.1	0.143842	0.16452	-0.126765	0.0557639	0.0177017	-0.0480359	0.0225649	0.00248232	-0.0848633	ESCITALOPRAM
-0.537942	-0.145756	-0.124925	0.0796765	0.171558	-0.0815991	-0.0993891	-0.1125	-0.0433419	-0.04546	SHARPS CONTAINER
-1.10073	-0.0621951	-0.0462915	-0.0844589	0.0737923	-0.0149696	-0.119218	-0.0215599	0.0358008	-0.104142	ORLISTAT
-1.02577	-0.0315844	0.0412436	-0.0802103	-0.151788	-0.0594406	-0.0210025	-0.0193941	0.00121069	-0.0505819	CALCIUM CARBONATE/VITAMIN D
-1.13309	-0.0323052	0.00810621	-0.133796	0.0872592	-0.0058873	-0.0118116	-0.0105207	0.00405166	-0.0676109	YOHIMBINE
-1.23655	-0.068341	0.0228535	-0.0803353	0.0803939	-0.0052881	0.0414949	0.157318	-0.0292677	-0.04263	GALANTAMINE
-0.97621	-0.0175853	0.0551365	-0.148301	-0.031997	-0.0559653	0.150269	0.0145767	0.185239	0.0539961	HYOSCYAMINE
-0.929105	-0.0381687	0.00080287	-0.126457	0.0275284	-0.0444835	-0.0282546	0.00123713	-0.0214181	-0.0630483	NYSTATIN/TRIAMCINOLONE
-1.51771	-0.0670852	0.0213256	-0.0911315	0.0294623	-0.032026	0.0275667	0.107339	-0.0049353	-0.0839335	ENTACAPONE
-1.47438	0.0704496	0.0921438	-0.131971	0.042896	0.00252518	-0.0357392	0.00137892	-0.0053041	-0.0791175	DEXTROAMPHETAMINE
-0.709676	-0.139909	-0.200519	0.221612	0.229472	-0.0710791	-0.144659	-0.0936155	-0.0054418	0.00537242	DEXTROSE
-1.50131	-0.074858	-0.0112806	-0.124841	0.0222017	0.00349609	0.00637197	0.00334572	-0.0013426	-0.0564684	PYRIDOSTIGMINE
-1.09482	-0.0274003	-0.0632066	0.389546	-0.366531	-0.25535	0.491568	0.0192597	-0.145331	-0.293005	ADHESIVE REMOVER
-0.244979	-0.0810708	0.0497071	0.0169801	-0.136785	0.0879924	-0.0835984	0.0381584	-0.0242257	-0.0015048	CEFUROXIME
-1.09313	-0.0178386	-0.0438015	-0.115324	-0.0106312	-0.0237554	-0.0360301	-0.0094691	-0.0525539	-0.0368397	PYRITHIONE ZINC
-1.36592	0.0475235	0.0199985	-0.118914	0.0386863	-0.0113554	0.0131866	0.00283751	0.0505672	-0.0622234	TRIAZOLAM
-1.46213	0.110568	0.103024	-0.125043	0.0983282	0.013027	-0.0181722	0.0415663	-0.0048634	-0.0793621	CLOMIPRAMINE
-0.898426	0.23893	0.242534	0.0203662	0.13351	0.0150031	0.0667177	-0.153017	-0.0739584	0.0362069	CONDOM
-1.12613	0.132428	0.2578	-0.0731633	0.117393	0.0969267	0.0301524	-0.288633	-0.101972	0.0149621	PEGINTERFERON
-0.583123	0.0609134	0.121612	-0.0507354	-0.151515	0.0222899	-0.0218099	-0.0670257	0.109346	0.0332563	MEPERIDINE
-1.20605	0.113303	0.12984	-0.1704	-0.0246087	-0.0060674	-0.0653351	-0.0375198	0.0381065	-0.0695117	CAFFEINE/ERGOTAMINE
-1.38666	0.0938816	0.0526487	-0.142453	0.147323	-0.0488401	0.15781	0.0807322	0.256772	0.053103	FLURAZEPAM
-0.452189	0.0239565	0.133446	-0.101657	-0.0734951	0.0505114	-0.0186662	-0.0355118	0.00044297	0.0204961	BISMUTH SUBSALICYLATE
-1.1664	-0.064807	0.00894517	-0.13691	-0.0949593	0.0219621	-0.021717	-0.0695147	-0.0073758	-0.0553854	RISEDRONATE
-1.23704	-0.0770578	-0.01316	-0.0929196	-0.0355339	0.0182666	0.0500086	-0.0594821	-0.0110291	-0.0711862	POTASSIUM CITRATE
-0.950108	0.135276	0.227967	0.0489159	0.125792	0.0568675	0.00035407	-0.0255194	-0.0343991	0.0627065	ISONIAZID
-1.53812	-0.0647172	0.0144238	-0.112992	0.0473251	-0.0338916	0.026509	0.0853183	0.00106078	-0.0740074	SELEGILINE
-1.46094	0.0899505	0.209045	-0.0502431	0.122715	0.138277	0.117879	-0.359526	-0.195822	0.0384525	ABACAVIR/LAMIVUDINE/ZIDOVUDINE
-0.772551	0.0340022	0.0415406	-0.144647	0.0103413	-0.0391371	-0.0757416	-0.072925	-0.0796245	-0.03421	SALICYLIC ACID
-0.722149	-0.0698435	-0.12506	0.758477	-0.308165	-0.488417	0.236405	0.0869679	-0.10657	-0.27464	DRESSING,RESTORE
-0.657839	-0.111038	-0.120567	0.519535	0.00020626	-0.332316	-0.128533	-0.0838154	-0.0299494	-0.0203936	BANDAGE,STRETCH
-0.960028	-0.0383043	-0.0461381	0.373498	-0.105412	-0.205398	0.0736778	0.0102421	-0.0604443	-0.10865	ZINC
-1.04888	-0.0451513	0.00314982	-0.0715683	-0.118009	0.0284534	-0.019208	-0.0676918	0.0191511	-0.00784	CHOLECALCIFEROL
-1.38985	-0.138056	-0.0991915	-0.0655104	0.155468	-0.0242113	-0.0840511	-0.0094815	0.00153924	-0.0750463	GLIMEPIRIDE
-1.33354	-0.131121	-0.0951553	-0.134065	0.14974	-0.0473597	-0.0015841	0.00188149	-0.0560389	0.0586859	BIMATOPROST
-1.46326	-0.0300533	0.0259971	-0.123124	0.0592047	-0.0103058	0.00077052	0.0131054	0.0099879	-0.0633579	BROMOCRIPTINE
-1.32261	0.0190149	0.127056	-0.0242558	0.0607184	0.123362	0.082411	-0.309797	-0.146765	0.0415082	DAPSONE
-1.19803	0.0151264	0.0758043	-0.161091	0.00302707	-0.0320125	-0.0853401	-0.0278027	0.0236497	-0.0677664	TOLMETIN
-1.0196	-0.179597	0.00577787	-0.0553172	-0.116326	0.252445	-0.0164168	0.130028	-0.0145022	-0.0167294	TIOTROPIUM
-1.42987	0.0703645	0.13936	-0.192131	-0.0470444	-0.02461	-0.0570263	-0.10649	0.0470182	-0.106345	ETHINYL ESTRADIOL/NORETHINDRONE
-0.744657	-0.102527	0.0532154	0.190645	-0.366126	0.334	0.350386	-0.257468	-0.125031	0.422245	ONDANSETRON
-1.01483	0.0054064	-0.0308503	-0.177257	0.00495645	-0.0316901	-0.0673779	-0.0312178	-0.0167515	-0.0151454	OLOPATADINE
-1.07133	-0.0019495	-0.0264501	0.156887	-0.0829938	-0.127694	0.146002	0.118952	-0.023623	-0.0297034	UNDERPANTS
-1.18544	-0.0528861	-0.0058856	-0.101098	-0.0036062	0.0435675	-0.0266173	0.00337694	-0.0037471	-0.0571775	FAMOTIDINE
-1.26479	0.161696	0.151818	-0.0531194	0.0822224	0.00347708	-0.0347326	0.0617836	-0.0072379	-0.0759551	OXCARBAZEPINE
-1.51164	0.0584732	-0.000671	0.0379004	-0.0911434	-0.128902	0.107389	0.0600139	-0.0013254	-0.140432	INTERFERON BETA-1B
-1.35323	0.022238	-0.0332379	0.413703	-0.352847	-0.426639	0.429282	0.157734	-0.0821803	-0.397483	METHENAMINE
-1.30948	0.0459387	0.126098	-0.188817	-0.0442722	-0.0219066	-0.0568039	-0.102731	0.0463233	-0.108456	ESTROGENS/MEDROXYPROGESTERONE
-0.966458	-0.0461558	0.0760333	-0.166784	0.0719037	-0.0936586	0.137808	0.0185672	0.256628	0.0179445	ACETAMINOPHEN/PHENYLTOLOXAMINE
-1.53005	-0.104864	-0.0180189	-0.135818	0.0466517	0.0696737	-0.0196416	0.056046	0.00778209	-0.0888164	FLECAINIDE
-0.915984	-0.0423923	-0.0548488	0.50407	-0.33169	-0.199703	0.313419	0.0563472	-0.132905	-0.0780181	DRAIN
-1.49214	-0.0443108	0.0477902	-0.109569	0.0695867	0.044841	0.00507053	-0.0320422	-0.0077891	-0.0504425	NADOLOL
-0.779579	-0.0396482	-0.0321856	-0.230033	0.021602	-0.0954108	0.0300381	0.0757398	0.0410084	0.0768091	ACETIC ACID/HYDROCORTISONE
-0.698547	-0.110882	-0.131384	0.69493	-0.168909	-0.399342	0.0252214	-0.0278647	-0.067923	-0.116256	DRESSING
-0.94634	-0.041089	-0.0010743	-0.149166	-0.0244755	0.031763	0.00279035	-0.105655	-0.159101	-0.0200562	IMIQUIMOD
-0.94155	0.0313229	0.00122538	-0.17139	0.00283709	-0.0222587	-0.0584923	-0.0245514	-0.022032	-0.0171491	NAPHAZOLINE/PHENIRAMINE
-0.598714	0.0263039	0.105483	-0.13377	0.100713	-0.0020834	0.0121913	0.0126783	-0.0514072	-0.0195454	DIPHTHERIA TOXOID/TETANUS TOXOID
-0.748363	-0.0252953	-0.0492216	0.215798	-0.104899	-0.143844	0.0647912	0.0288897	-0.0363927	-0.0297584	ZINC OXIDE
-1.48958	-0.0273764	0.0450382	-0.115139	-0.0513805	0.0378783	0.0232834	-0.0902061	0.00848348	0.0034173	TAMOXIFEN
-1.55861	-0.05123	0.0204679	-0.105389	0.0299712	-0.0111572	0.00577965	0.068046	0.00030997	-0.0775032	ROPINIROLE
-1.53504	-0.0194153	0.0222737	-0.102133	0.0360898	0.0120149	0.00906194	0.0019006	-0.0172106	-0.061998	DESMOPRESSIN
-1.47355	-0.0700507	-0.0198724	-0.0830399	0.0336122	0.0478802	-0.0550413	0.041097	0.0391597	-0.0921853	MEXILETINE
-1.49962	-0.11371	-0.0477886	-0.119851	0.0667216	0.0509084	-0.012033	0.0495077	-0.0017763	-0.0840216	QUINIDINE
-1.11062	0.0505969	0.04407	0.0427626	0.0724285	-0.0462194	0.0104698	-0.0001704	-0.0125614	-0.0385269	LANOLIN/MINERAL OIL
-1.02032	-0.146945	-0.228727	0.108164	0.253704	-0.0954315	-0.1417	-0.12452	-0.0002877	-0.0206585	GLUCAGON
-0.683718	-0.163198	-0.133067	-0.0825716	0.0553364	-0.0630407	-0.0594707	0.00112711	-0.0979982	0.153986	DEXAMETHASONE/NEOMYCIN/POLYMYXIN B
-1.54898	-0.0310541	0.0302692	-0.0980462	-0.0216886	0.0415388	0.03787	-0.064509	-0.0268022	-0.0495472	MERCAPTOPURINE
-0.951195	0.581583	-0.360106	-0.110723	-0.0061964	0.0657102	0.0406761	-0.0410426	-0.0157851	-0.0944471	SODIUM FLUORIDE
-1.15211	0.100205	0.0910583	-0.0876076	0.0215827	0.0112657	-0.0407966	-0.0177722	-0.0237198	-0.0227868	LACTASE
-1.22819	-0.0875799	-0.0544725	0.224927	-0.270359	-0.103571	0.453779	-0.0385564	-0.155116	-0.162492	BELT,OSTOMY
-1.44825	-0.0454649	-0.0300123	0.145353	-0.151951	-0.112066	0.298791	-0.0052602	-0.0700953	-0.14371	STOMAHESIVE WAFER
-1.47855	-0.0749478	-0.0651729	-0.112694	0.124209	-0.0381816	-0.0082912	-0.0176535	-0.0376123	0.020977	METIPRANOLOL
-0.818392	0.0696268	0.0535849	0.108775	0.00452897	-0.0625005	-0.0447113	0.00707106	-0.0720915	-0.0010385	PETROLATUM
-1.21753	-0.0552596	-0.010671	-0.125978	0.00075985	-0.0003079	-0.057466	-0.0283096	-0.0438615	-0.0574695	AMCINONIDE
-1.21665	-0.132254	-0.0522368	-0.125404	0.108508	0.0687219	-0.0418088	0.0110796	0.0294312	-0.137894	ROSUVASTATIN
-1.50049	-0.0849781	-0.0135616	-0.133092	0.0827367	0.0104445	-0.0338152	0.0109139	-0.0091762	-0.0528457	HYDROCHLOROTHIAZIDE/LOSARTAN
-0.696824	0.0428044	-0.0066235	0.262888	-0.102208	-0.131476	0.0337664	0.00051009	-0.0976721	0.022306	HYDROGEN PEROXIDE
-1.15089	-0.0333077	0.0446494	-0.133853	0.0739693	-0.0199288	0.0761459	-0.0752732	0.0620216	0.0191371	ITRACONAZOLE
-1.39957	0.0949841	0.234667	-0.0350954	0.13315	0.184381	0.173557	-0.517288	-0.265797	0.0693311	ATAZANAVIR
-1.45693	-0.0460194	-0.0005662	-0.138075	0.0511873	-0.0051582	-0.0206195	-0.0548399	-0.0454424	-0.0679859	ACITRETIN
-0.832517	-0.040933	-0.0479741	-0.0414365	-0.0310868	-0.144941	0.0331469	0.0750714	-0.0199552	0.0326577	ACETIC ACID
-0.630241	-0.0859172	-0.0529883	0.522662	-0.119713	-0.240745	0.0333214	-0.0877175	-0.0701525	-0.0459154	GAUZE
-0.962785	-0.108064	-0.0897524	-0.142444	0.0983025	-0.0775822	0.0037238	-0.0053089	0.00199908	0.105717	FLUOROMETHOLONE
-1.39138	-0.0643893	0.016576	-0.112311	0.0636306	0.073694	-0.0078884	0.00226801	0.0108921	-0.0790036	METHIMAZOLE
-1.42438	0.0536083	0.109706	-0.183327	-0.066032	-0.0169462	-0.0658523	-0.0883581	0.0498978	-0.100429	ESTROGENS/METHYLTESTOSTERONE
-1.39706	-0.0688896	0.0290876	-0.0886932	0.0936713	-0.0102187	0.0534472	0.157811	-0.0305671	-0.051188	MEMANTINE
-1.0085	-0.221735	-0.10451	0.30082	0.0425641	0.224286	0.0685533	-0.294051	-0.0313859	0.257786	DARBEPOETIN ALFA,RECOMBINANT
-0.540495	0.347716	0.449825	0.123447	0.215452	0.0444353	0.00639147	0.00688935	-0.0974374	0.0526327	TUBERCULIN,PURIFIED PROTEIN DERIVATIVE
-1.44238	-0.0600086	0.00811534	-0.110262	0.0676492	0.0327774	-0.0074221	-0.0138773	0.00075531	-0.0609384	TRIAMTERENE
-1.18366	-0.122257	0.0135866	-0.0301661	-0.0721161	0.138537	-0.0296936	0.0954091	-0.0176857	-0.0428769	NEBULIZER
-0.898467	-0.18618	-0.154556	0.0480143	0.189763	-0.0738061	-0.0293261	-0.0342554	-0.0536895	0.266227	ATROPINE
-1.28406	-0.0330163	-0.0303532	0.313324	-0.25637	-0.270229	0.342257	0.115438	-0.0967933	-0.273153	BAG,URINE
-1.42989	-0.116645	-0.0859391	-0.111225	0.151542	-0.0572038	0.00502093	0.00327017	-0.0333903	0.113404	METHAZOLAMIDE
-0.735026	0.0176814	0.0577059	-0.0896041	0.0181723	-0.0130844	-0.0498402	-0.0324278	-0.0282012	-0.0253465	SULFACETAMIDE
-0.97291	-0.0091544	0.109847	-0.298128	0.239831	-0.266992	0.48132	0.13263	0.875482	0.313336	ORPHENADRINE CITRATE
-1.15279	0.00596298	-0.0114467	-0.131823	0.0170353	-0.0212165	-0.0573682	-0.0538809	-0.0428297	-0.037598	FLURANDRENOLIDE
-0.794239	-0.0108496	-0.0099242	0.0463656	0.0492359	-0.117855	-0.110723	-0.0778972	-0.0372929	0.00228007	ALUMINUM SULFATE/CALCIUM ACETATE
-0.846584	0.0934318	0.202372	-0.0311058	0.061177	0.0174842	-0.0442603	-0.0327975	-0.0478741	-0.0048456	PERMETHRIN
-1.42612	-0.0559862	0.036792	-0.138874	0.0909949	0.0123058	-0.0022749	-0.0125127	-0.01128	-0.0729148	ATENOLOL/CHLORTHALIDONE
-1.07917	-0.0489944	0.0906628	0.0690361	-0.159539	0.267461	0.223528	-0.293272	-0.120073	0.286302	FILGRASTIM
-1.10712	-0.0561626	0.00372441	-0.0484057	0.0128162	0.00126463	-0.0782665	-0.0026614	-0.0639053	-0.0494429	AQUAPHILIC OINTMENT
-0.969697	-0.0838182	-0.0833136	0.429974	-0.143088	-0.236	0.129286	0.00304022	-0.0838589	-0.0779337	WATER
-1.0981	-0.0135632	0.00155015	-0.179016	-0.0486365	0.00129375	-0.0602096	0.00726848	-0.0290104	-0.0308173	MOMETASONE
-0.690495	-0.109361	0.0313174	-0.237569	0.207112	-0.154121	0.47812	0.110575	0.637644	0.322443	BISACODYL/MAGNESIUM CITRATE
-1.21138	0.110318	0.0474524	-0.157229	-0.0078428	-0.0248419	-0.0649514	-0.0910712	-0.0133556	-0.0404295	HYDROQUINONE
-0.848796	-0.0245952	0.0175169	0.0382436	-0.0990508	-0.0171932	0.0399873	0.0272742	-0.0234008	0.0311269	MINERAL OIL
-0.979854	-0.0583817	-0.109622	0.496388	-0.152562	-0.381583	0.198529	0.0717847	0.00590251	-0.158413	DRESSING,DUODERM
-0.936717	-0.0391884	0.0425054	0.24329	-0.0428659	-0.0365935	-0.0360359	-0.0927474	-0.0227341	0.0423193	RIFAMPIN
-1.50564	-0.0963098	-0.0671412	-0.0790743	0.112709	-0.0111473	-0.0501166	-0.0164329	-0.0127703	-0.0530714	TOLAZAMIDE
-1.30352	-0.0519894	0.046974	-0.0017418	0.031826	0.0692357	-0.0046676	-0.008775	-0.0025687	-0.0171818	MAGNESIUM GLUCONATE
-1.20375	-0.149152	-0.0694833	0.119041	0.0546755	0.119008	-0.0200587	-0.12638	0.00484883	0.0804261	IRON
-1.38345	-0.0204285	-0.0051339	-0.0421738	-0.0198841	-0.0442893	0.0554742	0.0482897	-0.0252773	-0.0948792	BETHANECHOL
-1.43679	-0.080019	-0.0263787	0.0647478	0.0136203	0.00459413	0.0216001	0.0245886	-0.0006956	-0.0545481	MIDODRINE
-1.25759	0.0379006	0.0424683	-0.149968	0.0198339	0.00372863	-0.044921	-0.0539366	0.0298101	-0.0883114	DIFLUNISAL
-1.36739	-0.0478055	-0.0205367	-0.0263221	-0.0748749	-0.0964134	0.172106	0.0491999	0.00644226	-0.0434769	DRIP COLLECTOR
-1.45151	-0.156042	-0.0840372	0.0322689	0.103102	0.089882	-0.0671716	-1.59e-05	0.0266572	-0.0511415	TORSEMIDE
-1.04984	0.124804	-0.0431806	-0.0087501	-0.0950472	0.0504639	0.0354655	-0.0071751	-0.0566897	0.037328	SALIVA,ARTIFICIAL
-1.23128	-0.0215982	0.0177604	-0.0729571	-0.0445876	-0.0237652	0.00474119	0.012833	0.00112668	-0.0764192	CALCIUM POLYCARBOPHIL
-1.11768	-0.121992	-0.112567	0.0302678	0.208089	-0.0743674	-0.130043	-0.0319363	0.00712402	-0.0170411	GLUCOSE
-1.5338	-0.0408333	0.0267268	-0.114651	0.0821745	-0.0077576	0.0442625	0.106716	0.0249209	-0.0354195	RIVASTIGMINE
-1.4748	-0.0587116	0.00021736	-0.0707461	0.0671767	0.0637191	-0.0004951	-0.045477	-0.0113594	-0.047044	AMILORIDE
-0.79686	-0.0602742	-0.0050692	-0.111273	0.076701	-0.0688135	0.0561704	0.0186544	0.0984542	0.126414	TOBRAMYCIN
-1.52892	0.0383296	0.156744	-0.0534355	0.114502	0.124742	0.0970751	-0.322715	-0.153816	0.0369999	ZIDOVUDINE
-1.09374	-0.0385083	-0.0451312	0.286686	-0.0784539	-0.160045	0.0455763	0.0311146	-0.0570363	-0.104401	SKIN PROTECTIVE
-1.30681	-6e-05	0.0175459	-0.116955	0.0196133	0.0112144	0.00284891	0.0362433	0.0442656	-0.0139108	ALUMINUM HYDROXIDE/MAGNESIUM CARBONATE
-0.795988	-0.107847	0.0458757	-0.109763	-0.0582085	0.142141	-0.0208312	0.0836117	-0.0039626	-0.0391839	SPACER-INHALER
-0.821678	0.154073	0.276194	0.0419172	0.175039	0.099093	0.0200971	-0.255787	-0.059498	0.0924331	HEPATITIS B
-0.693582	-0.0073185	0.0887738	0.0770037	-0.0253116	-0.0185577	-0.0203237	-0.0426287	0.00874892	0.0100286	CEFTRIAXONE
-1.22989	0.0150676	-0.0298233	0.515805	-0.360082	-0.399081	0.443016	0.155403	-0.0910014	-0.325474	IRRIGATION KIT
-1.31433	-0.0766337	-0.0396465	0.201999	-0.222757	-0.101998	0.383014	-0.0293699	-0.123051	-0.166235	STOMAHESIVE POWDER
-1.56183	0.0505435	0.102604	-0.179916	-0.0067198	-0.0183077	-0.0414181	-0.0746062	0.0434146	-0.0926874	ETHINYL ESTRADIOL/NORGESTREL
-1.2117	-0.0403137	0.00143153	-0.0492278	-0.0507238	0.00077046	-0.0044369	0.0171492	-0.0088973	-0.0507929	POLYETHYLENE GLYCOL 3350
-1.16594	-0.172206	-0.0844711	0.213787	0.101223	0.116441	0.086937	-0.234464	0.0741255	0.156948	CITRIC ACID/SODIUM CITRATE
-1.2765	0.0210785	0.0398603	-0.14237	0.0875988	-0.0256084	0.011105	-0.0454695	-0.0222883	-0.074952	VARDENAFIL
-1.25633	0.0172855	0.048047	-0.0695003	0.0309166	-0.0041572	-0.0448136	-0.0489704	-0.0394643	-0.011811	OATMEAL
-1.34254	0.0444629	-0.0282145	0.563154	-0.427202	-0.553068	0.540062	0.203638	-0.0936787	-0.496561	CONNECTOR
-0.938499	-0.147656	-0.182684	0.617761	0.027646	-0.388795	-0.123219	-0.0681706	-0.0462046	-0.0400509	CADEXOMER IODINE
-1.24606	-0.0313868	0.016861	-0.158183	0.0712733	-0.0484579	-0.024868	-0.0100773	0.0112395	-0.0445582	GRISEOFULVIN
-1.03935	-0.18993	-0.138869	-0.0141504	0.10553	-0.0510022	-0.0687209	0.00691192	-0.0665276	0.176808	FLURBIPROFEN
-1.4105	0.0179861	0.00018529	-0.0705072	0.040636	-0.0158698	-0.0202187	-0.0437846	-0.0172708	-0.0465082	BATH OIL
-1.20294	-0.146441	-0.0723584	-0.113349	0.114346	0.0649775	-0.0534142	0.0531378	0.0378526	-0.106769	EZETIMIBE/SIMVASTATIN
-1.66016	-0.0754805	0.0108341	-0.101153	0.0450963	0.0508037	0.0223088	-0.025686	-0.0152993	-0.0425674	ANAGRELIDE
-0.922861	-0.099469	0.0378791	0.136134	0.00315027	0.183693	0.00335868	-0.0280544	-0.018968	0.0049564	PHYTONADIONE
-0.680428	-0.34017	-0.190927	0.16925	-0.0042697	0.289239	-0.113232	0.08378	0.0821362	-0.0351248	ACETYLCYSTEINE
-1.17526	0.046901	0.0116679	0.132494	-0.149557	-0.136146	0.131782	0.053043	-0.0191042	-0.145346	GLYCERIN
-1.03109	0.551623	-0.340726	-0.129205	-0.0235281	0.0762294	0.0133621	-0.0342285	-0.0042071	-0.0705755	STANNOUS FLUORIDE
-1.51606	-0.0632577	-0.0712019	0.0127689	0.092982	0.132266	0.00400669	-0.157857	0.0046702	0.0131493	SIROLIMUS
-0.824999	-0.0999106	-0.0621951	-0.063764	0.0504822	-0.0142063	-0.0809349	-0.0139796	-0.0777347	0.0947881	POLYMYXIN B/TRIMETHOPRIM
-1.20326	0.0180207	0.00881222	-0.0070752	0.0928803	-0.0563824	0.00501327	0.00322316	0.0561102	0.0212688	EUCERIN
-1.4637	-0.0344474	0.0207527	-0.138493	-0.0304694	-5.58e-05	-0.0520774	-0.0929502	0.0114587	-0.0536961	ADALIMUMAB
-1.52416	-0.0531069	0.00900721	-0.114204	0.0172812	0.0510325	-0.0137338	0.031995	0.0230367	-0.0326026	TERBUTALINE
-1.38792	-0.037441	0.013337	-0.136945	0.061489	-0.0002578	-0.0172868	-0.0306591	-0.0378742	-0.0976555	DESOXIMETASONE
-1.5373	0.0165045	0.0281879	-0.119926	0.00701032	-0.0072722	-0.0489341	-0.0250042	0.018788	-0.0442799	NALOXONE/PENTAZOCINE
-0.896253	-0.15636	-0.125711	-0.0025799	0.130217	-0.0541084	-0.0801304	-0.0269682	-0.0982679	0.218096	CYCLOPENTOLATE
-1.43891	-0.075742	-0.103297	0.0686648	0.0967455	-0.0830675	-0.0628832	-0.076344	0.00019485	-0.0464067	SET,INFUSION
-1.08206	-0.0443147	-0.0484998	0.00253337	0.130903	-0.130276	-0.112389	-0.0528622	-0.0301536	-0.0097565	CASTELLANI PAINT
-1.40753	0.00224106	-0.0188947	0.258706	-0.200646	-0.253567	0.247841	0.126654	-0.0544248	-0.241318	CATHETER,EXTERNAL
-1.56762	-0.0620759	0.0144647	-0.0362969	-0.0037455	0.0495165	0.0504573	-0.052956	-0.0272251	-0.0084825	OCTREOTIDE
-1.66116	0.0651308	0.0594268	-0.121633	0.0787899	0.0195962	-0.0272616	0.0215787	-0.0057401	-0.0644385	PHENELZINE SULFATE
-0.920434	-0.141584	-0.164308	0.661136	-0.0450575	-0.439335	0.0579149	0.0102413	0.0559542	-0.061349	COLLAGENASE
-1.59424	-0.0883873	-0.0201613	-0.107437	0.0260463	0.0347985	0.0727908	-0.0249443	-0.0284598	0.0103948	NILUTAMIDE
-1.44549	-0.043343	-0.0228545	0.160172	-0.187291	-0.0874796	0.300199	-0.0188255	-0.111148	-0.146133	CLAMP,BAG
-1.44143	-0.0335214	0.0947364	-0.0288828	0.00970966	0.112539	0.030146	-0.0811419	-0.0580326	0.0383097	ETHAMBUTOL
-1.26392	-0.0224637	-0.0111328	-0.165209	-0.0012567	-0.0264886	-0.0656077	-0.0001945	-0.0037998	0.0009033	LODOXAMIDE TROMETHAMINE
-1.63982	-0.0620955	0.0157698	-0.0983484	0.034112	0.0590922	0.0256961	-0.0307156	-0.0135494	-0.0271261	IMATINIB
-1.35962	-0.0368573	-0.0182438	-0.10747	0.0139302	0.0187995	-0.0182502	0.00938912	-0.0056886	-0.0383523	METHYLCELLULOSE
-1.61651	-0.0751831	-0.0211343	-0.112444	0.0921262	0.0153229	-0.0122041	-0.0106458	0.0049012	-0.058457	METHYLDOPA
-1.40854	0.049239	0.104834	0.0103746	-0.0252588	0.103724	0.111415	-0.2185	-0.112287	0.0386558	DRONABINOL
-1.44703	0.00919607	-0.0298215	0.415828	-0.308193	-0.407682	0.379611	0.164803	-0.0764373	-0.357197	CATHETER INSERTION
-1.39539	-0.0452145	-0.0451681	-0.0684906	0.0444429	-0.032877	-0.016938	-0.0088366	-0.0069343	-0.0922394	PAPAVERINE
-1.42262	-0.0086638	0.0302989	-0.0983955	-0.0421093	0.00047314	-0.0140847	-0.0542181	0.00404816	-0.0697515	CALCIUM CITRATE
-1.29403	0.00177552	-0.0177868	0.428373	-0.342402	-0.378183	0.434545	0.164539	-0.0989883	-0.374699	STRAP
-1.10924	-0.0722751	-0.0814373	0.443493	-0.0861727	-0.289737	0.0378642	0.0221648	-0.0540589	-0.10426	CARRINGTON
-0.938972	0.178656	0.315035	-0.047923	0.153949	0.0647916	0.0262112	-0.221097	-0.102927	0.021075	HEPATITIS A
-1.51138	-0.0996924	-0.0739603	-0.0331584	0.131474	-0.0193836	-0.0449104	-0.0156901	0.0122608	-0.0583617	REPAGLINIDE
-1.11869	-0.0518435	0.0236023	-0.153869	-0.0388538	0.0464782	-0.0622074	-0.0133657	-0.0005845	-0.0225345	CODEINE/PROMETHAZINE
-1.50185	0.0173798	0.019576	0.0391122	-0.103989	-0.135827	0.0549574	0.0466967	0.02154	-0.136388	DANTROLENE
-1.05463	-0.190193	-0.229985	0.579275	0.082849	-0.380338	-0.173786	-0.11475	-0.024755	-0.012502	BECAPLERMIN
-1.56525	-0.0288195	0.0339457	-0.128779	0.0590976	0.0036775	-0.0292366	0.00719793	-0.0001668	-0.0553882	BENAZEPRIL/HYDROCHLOROTHIAZIDE
-1.09195	-0.0560092	-0.0432638	-0.0342381	0.122409	-0.0301077	-0.0676332	-0.058718	-0.0472899	0.0980928	HOMATROPINE
-1.3157	0.0171977	0.0230772	-0.132723	0.00687178	-0.0063778	-0.0442078	0.00759328	-0.0148478	-0.0138923	PRAMOXINE/ZINC OXIDE
-1.31873	0.0118043	-0.0403051	0.185057	-0.0758224	-0.209395	0.148099	0.0477613	-0.0087089	-0.149589	ALCOHOL
-0.925551	-0.145791	0.0190055	0.0500622	-0.180367	0.0957104	0.275296	-0.105387	-0.0672776	0.0753942	NEOMYCIN
-1.60076	-0.0612953	0.00157526	-0.120529	0.0738048	0.0115205	-0.0082261	0.00309613	0.0154751	-0.0680919	AMLODIPINE/BENAZEPRIL
-1.49155	0.00877472	0.0134706	0.0462268	-0.0936917	-0.113091	0.113942	0.0503163	-0.017371	-0.151553	PROPANTHELINE
-1.06139	0.163483	0.290996	-0.0415818	0.142821	0.0545782	0.0065825	-0.148982	-0.0780201	0.0106646	HEPATITIS A/HEPATITIS B
-1.43479	0.0432106	0.0721745	-0.12832	0.0330312	0.0192483	-0.0288154	-0.0147812	-0.0089496	-0.0725861	LIOTHYRONINE
-1.30285	-0.0338904	-0.028068	0.0477935	0.0199557	0.0529473	-0.0402123	-0.135394	0.0177365	0.0543984	LIDOCAINE/PRILOCAINE
-1.28439	0.0654537	0.0973404	-0.138541	0.0423312	0.024996	-0.0133105	-0.0849581	-0.0443447	-0.0405188	PODOFILOX
-1.01982	0.0585962	0.10399	-0.0414047	0.0284609	0.0111461	-0.0349164	-0.0244825	-0.0100141	-0.0070026	CALAMINE
-1.30017	-0.014624	0.0120273	-0.191354	-0.0610554	0.00287785	-0.0621928	0.0035285	0.022851	-0.0270558	AZELASTINE
-1.44459	-0.0381337	0.0349778	-0.147169	0.0163167	-0.014552	-0.0466458	-0.0090285	-0.004111	-0.0593695	FEXOFENADINE/PSEUDOEPHEDRINE
-1.34636	-0.0231853	-0.013566	0.15307	-0.145416	0.00378499	0.158736	0.069696	-0.0780082	0.0690127	TRACHEOSTOMY CARE KIT
-1.17474	-0.023847	0.0090827	-0.177521	-0.0535042	-0.068606	-0.123125	-0.0409417	0.0806754	-0.0497532	HYALURONATE SODIUM
-1.57615	-0.0229439	0.0473922	-0.149192	-0.0171498	-0.0022175	-0.0335664	-0.04359	0.0340442	-0.0676484	RALOXIFENE
-0.963234	-0.0941866	0.0670941	-0.0673482	-0.0911684	0.0911193	0.0409834	-0.0435778	-0.0270664	0.0182729	BARIUM SULFATE
-1.54398	0.00083492	-0.0379562	0.225071	-0.191135	-0.25275	0.310804	0.0798137	-0.0507919	-0.263354	SKIN BOND
-1.58087	-0.0778396	-0.036804	-0.105082	0.0677607	0.0170278	-0.0640252	0.00877783	0.00268715	-0.0601224	TELMISARTAN
-1.25601	-0.0368109	-0.0211427	0.0970278	0.0424083	0.106227	-0.0148863	-0.128632	0.0145343	0.0980447	ALUMINUM HYDROXIDE
-1.48876	-0.0161996	-0.0223927	0.223875	-0.199587	-0.213338	0.322179	0.0495916	-0.068847	-0.231352	ADHESIVE,MEDICAL
-1.3857	-0.0261321	-0.0090919	-0.152589	0.0204264	-0.0069303	-0.0276294	-0.0165876	-0.0461494	-0.0471615	SULFACETAMIDE/SULFUR
-0.991943	-0.103848	-0.0563524	0.371638	-0.119912	-0.0344323	0.0235299	-0.083586	-0.0183325	0.0307081	HEPARIN
-1.62935	0.0172681	0.0571315	-0.124702	0.00623574	0.00683596	-0.0408125	-0.0120532	0.0294705	-0.0589709	BUTORPHANOL
-1.54665	-0.0477463	-0.0168747	0.0611939	-0.0996955	-0.0366615	0.195536	-0.0089934	-0.0765083	-0.11205	ADAPT
-1.08438	-0.0777706	-0.0634352	0.376417	-0.0873043	-0.226182	-0.0071734	-0.0229577	-0.0483901	-0.0585873	DRESSING,XEROFORM
-1.42636	-0.0258004	0.0274301	-0.168748	0.00790223	0.0149734	-0.0482427	0.0171833	-0.0142472	-0.0328992	CLEMASTINE
-1.28459	-0.027244	0.0301049	-0.132839	0.047476	0.0109756	-0.017637	-0.0262558	0.0022596	-0.101796	DEXTROMETHORPHAN
-1.17152	-0.0690648	-0.092331	0.439686	-0.0831078	-0.286819	0.0443881	0.0174295	-0.057847	-0.110493	CARRINGTON GEL
-1.57105	-0.064923	0.00789514	-0.11723	0.080732	0.0299447	-0.0214011	0.0073541	0.00075897	-0.0747122	HYDROCHLOROTHIAZIDE/SPIRONOLACTONE
-1.52688	-0.0614861	0.017088	-0.112642	0.0643723	0.0426325	-0.0148551	0.00837941	0.0150712	-0.0706148	PROPYLTHIOURACIL
-1.63751	-0.0274483	0.0146368	-0.139689	0.0491495	0.00712765	-0.0183321	-0.0207592	0.00683339	-0.0723236	CABERGOLINE
-1.35923	0.031927	0.01136	-0.0433238	0.039238	-0.0613733	-0.031444	0.0109281	-0.0258361	-0.0388154	TALC
-0.897469	-0.0736517	0.0292108	0.100452	-0.135358	0.0468384	0.00301976	0.041325	-0.0296174	-0.0233205	CEFPODOXIME PROXETIL
-1.28135	0.0109939	-0.0176477	0.33854	-0.22145	-0.321978	0.257608	0.130233	-0.0479459	-0.271201	URINAL
-1.5054	-0.0446051	0.00218	-0.0596324	0.0428622	0.0506689	-0.0364734	-0.0036953	0.0105612	-0.0409562	MAGNESIUM
-1.41464	-0.0442036	0.0127331	0.00703604	0.024027	0.0930352	0.00822791	-0.0598455	-0.0066692	0.00574154	POTASSIUM PHOSPHATE/SODIUM BIPHOSPHATE/SODIUM PHOSPHATE
-1.45295	-0.0451233	-0.0082254	0.00293933	0.00184723	-0.0302138	0.0150321	-0.0151196	-0.025864	-0.0483248	VITAMIN A
-1.49126	-0.0092806	0.00503354	0.0739963	-0.0966032	0.0289787	0.128639	0.038462	-0.0588213	0.0406446	JEVITY
-1.11251	-0.0049854	-0.0030573	-0.175436	-0.0837509	-0.0635905	-0.141858	-0.0417103	0.082506	-0.046917	HYLAN G-F 20
-1.45541	0.0244772	0.0243097	-0.101072	0.0258145	-0.0127194	-0.041109	-0.0286293	-0.0083404	-0.0297039	CLEANSER,SKIN
-1.55734	0.0280351	0.0341741	-0.102036	0.0160888	-0.003912	-0.0419959	0.0109101	0.0235163	-0.0699734	ZONISAMIDE
-1.05459	0.075567	0.11956	-0.0662903	0.00792498	0.00870991	-0.0589789	-0.0124964	-0.0049178	-0.0140064	PHENOL
-1.51518	-0.049133	-0.0175886	0.0965015	-0.148684	-0.0687542	0.245884	-0.0176278	-0.0887786	-0.128214	DEODORANT
-1.47072	-0.0338004	-0.0119486	0.105472	-0.108136	-0.0068151	0.121272	0.0575995	-0.0724381	0.022687	TRACHEOSTOMY
-0.941801	-0.100143	-0.003588	-0.14307	-0.0086439	0.0566876	0.065797	-0.0497032	-0.01904	-0.0273471	MIDAZOLAM
-0.920372	-0.140614	-0.072727	0.387633	-0.0536905	0.0409746	0.00249903	-0.153197	0.00853395	0.106168	VANCOMYCIN
-1.48754	0.0226587	0.0390912	-0.146889	0.0338296	0.00303296	-0.0341152	-0.0251321	0.0276446	-0.0825819	KETOPROFEN
-1.49784	-0.0007075	0.00540046	0.30454	-0.188051	-0.272834	0.308893	0.131218	-0.0049802	-0.232555	KIT
-1.37392	-0.0174925	-0.0019606	-0.0535149	0.0932786	-0.0414918	-0.0730218	-0.0080528	0.00161518	-0.0434791	LACTIC ACID/UREA
-1.66689	-0.0281003	0.0142766	-0.117282	0.0690906	0.0257393	-0.0167324	0.020829	0.00721328	-0.0621011	PINDOLOL
-1.49254	0.0873931	0.105292	-0.0781253	0.0873967	-0.0139709	-0.0649505	0.0243517	0.00361117	-0.0079942	BUPRENORPHINE
-1.57915	-0.0932738	-0.0583126	-0.106527	0.12605	-0.0289831	-0.0089809	0.00038285	-0.0261781	0.058157	APRACLONIDINE
-1.28054	-0.0499593	-0.0170945	-0.143169	0.0468481	-0.0229654	-0.0347778	0.0174864	-0.0199263	0.0107021	PREDNISOLONE/SULFACETAMIDE
-1.67897	-0.0284631	0.0132931	-0.137362	0.0550082	0.00566455	-0.017663	-0.0048499	0.0081329	-0.0727718	THYROID
-1.36519	-0.0410629	0.0387163	-0.227501	0.184124	-0.157259	0.298846	0.0960767	0.518769	0.182414	METHYL SALICYLATE
-1.44579	-0.0387349	-0.0273907	-0.126154	-0.0025592	0.00916067	-0.0500358	0.0193197	-0.0071855	-0.0012534	DEXTRAN 70/EDTA/METHYLCELLULOSE/SODIUM CHLORIDE
-1.42042	-0.0267398	-0.0070186	-0.122171	0.00534195	0.0201433	-0.0278246	-0.0163329	-0.0055771	-0.059136	PONARIS
-1.5209	-0.0509083	0.00023972	-0.144856	0.0590333	-0.0203381	0.018419	-0.0070043	0.0657231	-0.0254441	DIFLORASONE
-1.0726	-0.0492936	0.00081047	0.280386	-0.0364096	-0.127814	0.00708381	-0.0626199	-0.0542548	-0.050942	GAUZE,IODOFORM
-1.71925	-0.0578988	-0.0004811	-0.136733	0.0610617	0.0244438	-0.0201157	0.00999766	0.0175304	-0.0677082	ACEBUTOLOL
-1.56519	-0.0754511	-0.0330391	-0.108386	0.069924	0.0444422	-0.0429732	-0.0087687	0.0208305	-0.0736906	COLESEVELAM
-1.4979	0.0205192	0.0217491	-0.0734589	0.0749441	0.00542142	-0.0285303	0.00222033	-0.0108591	-0.0452815	KERI
-1.68468	-0.0597899	-0.0218775	-0.131043	0.0972689	-0.0180782	-0.0089402	-0.003961	-0.0149053	-0.0189215	CARTEOLOL
-1.69153	-0.0465214	0.00547962	-0.127627	0.0671585	0.00200819	0.0147692	-0.0027823	0.0234314	-0.0354752	CORTISONE
-1.53505	-0.0763681	-0.0030639	-0.03484	-0.0219094	0.117401	0.0719272	-0.103382	-0.0126186	0.0705224	THALIDOMIDE
-1.48053	-0.0620261	0.00044778	-0.0832332	-0.0156723	-0.0162498	0.0372439	0.00838087	-0.0301432	-0.0675155	TRIMETHOPRIM
-1.3767	0.0240006	0.0231717	-0.116429	0.046797	-0.0557027	-0.066481	-0.0348418	-0.0131415	-0.0519352	ALUMINUM CHLORIDE
-1.4455	-0.0528326	-0.0214205	-0.107922	0.02846	-0.0064656	0.0539741	-0.0052239	-0.0215696	-0.102983	ALFUZOSIN
-1.38325	0.0233052	0.0357841	-0.0337455	0.0227205	-0.0252865	-0.032141	-0.0343128	-0.0258752	-0.0646289	HEXACHLOROPHENE
-1.49697	-0.0262478	0.00244711	-0.120091	0.0211943	-0.0092023	-0.0279831	-0.0140507	-0.0384635	-0.0585087	CETAPHIL
-1.59613	-0.0325839	0.0350384	-0.0975456	0.011718	0.0530917	0.0412825	-0.114548	-0.0404497	-0.0041237	LEUCOVORIN CALCIUM
-1.24194	-0.0614985	-0.0398015	0.170619	-0.0533705	-0.0249953	0.0227506	-0.0726891	-0.0252243	-0.0166637	BENZYL ALCOHOL/SODIUM CHLORIDE
-1.60755	-0.0093071	0.0193573	-0.123962	-0.0123172	-0.0018611	0.0114539	-0.0083507	-0.003305	-0.0554082	PENTOSAN POLYSULFATE SODIUM
-1.11085	-0.173539	-0.0891322	-0.0021059	0.0517041	0.00217211	-0.0690242	0.00502663	-0.0562339	0.0883276	MOXIFLOXACIN
-1.27542	-0.0441968	0.0242776	-0.130204	-0.0119949	0.0654366	-0.0246654	0.0075144	-0.0028913	-0.0818086	INSPIREASE
-1.54512	0.0491818	0.0795809	-0.161899	0.00318772	-0.0036246	-0.0535845	-0.0364522	0.0361773	-0.0746372	RIZATRIPTAN
-1.70485	-0.0751925	-0.004203	-0.127514	0.0709937	0.0505471	-0.0156223	0.0335706	0.0116443	-0.0830237	DISOPYRAMIDE
-1.17393	-0.104518	0.0660016	-0.105154	-0.0909667	0.0661116	0.0817714	-0.0566017	0.0297766	0.0430927	DIATRIZOATE
-1.57358	-0.060085	-0.0006574	-0.084192	-0.0062835	0.00626727	0.0340283	-0.0336102	-0.0134914	-0.0619236	CITRIC ACID/POTASSIUM CITRATE
-1.61895	0.0412827	0.0898248	-0.165683	-0.0016117	-0.0067351	-0.0394431	-0.0647054	0.0303558	-0.0889998	DESOGESTREL/ETHINYL ESTRADIOL
-1.23654	-0.0710396	-0.0671741	0.402859	-0.0603423	-0.309071	0.0352066	0.0226886	-0.0404731	-0.119613	SKINTEGRITY
-1.39166	0.068292	0.118171	-0.150125	-0.0325497	-0.0177441	-0.0640935	-0.0965995	0.0456201	-0.0828969	TERCONAZOLE
-1.53767	-0.0518283	0.0321572	-0.153977	0.00794605	-0.0012423	-0.0658718	-0.0007154	0.0232818	-0.036551	FLEX-ALL
-1.40619	-0.0188915	-0.0130227	-0.0808701	0.0350681	-0.0138295	-0.032146	-0.0227201	-0.0329641	-0.0281843	HYDROPHILIC OINTMENT
-1.5484	-0.0356296	0.00762778	-0.126581	-0.0060114	0.0386865	-0.0142897	-0.0225054	0.00190867	-0.0552041	BUDESONIDE
-1.48501	0.0730464	0.199455	-0.0560253	0.111195	0.132077	0.132018	-0.384496	-0.198593	0.0427226	EMTRICITABINE/TENOFOVIR
-1.4255	0.0835215	0.0923559	-0.0858921	0.00042961	-0.0103596	-0.0700849	0.0131612	0.0298553	-0.054654	TIAGABINE
-1.24155	-0.0949369	-0.0737813	0.387763	-0.0086161	-0.358556	0.196966	0.0558948	0.169653	-0.0345547	CALCIUM/SODIUM ALGINATE
-1.55021	-0.0434368	0.00317533	-0.0623609	-0.0303623	-0.0097964	0.0110816	-0.0039076	0.00255572	-0.0693581	ETIDRONATE
-1.02569	-0.0980379	-0.0249921	0.352966	-0.0545246	-0.0746288	-0.0263563	-0.0946298	-0.0167632	0.024057	LINEZOLID
-1.60945	-0.0415606	-0.0123445	0.018649	-0.0711331	-0.0463518	0.154012	-0.0091012	-0.0558666	-0.10965	KARAYA GUM
-1.17141	-0.0764923	0.040929	-0.0985773	0.0662164	0.0918645	-0.0028152	0.0199921	0.00585919	-0.114536	EASIVENT
-1.20298	-0.021148	0.0151134	-0.101375	0.0551292	-0.0169204	-0.0253951	-0.0163624	-0.0148147	-0.0034756	GRAMICIDIN/NEOMYCIN/POLYMYXIN B
-1.70551	-0.0774491	-0.0161797	-0.111899	0.099841	-0.0057427	-0.0142168	-0.0030791	0.0114251	-0.0527862	CHLORPROPAMIDE
-1.71644	-0.0617977	-0.0051287	-0.112098	0.0708728	0.0208773	-0.0146724	0.00699309	-0.0031745	-0.0671468	QUINAPRIL
-1.60017	-0.0505066	0.00408401	-0.12072	0.101427	0.00519491	-0.0193805	-0.0416959	-0.0136792	-0.0747435	FOSINOPRIL/HYDROCHLOROTHIAZIDE
-1.15222	-0.045108	-0.0119281	-0.003664	-0.0378574	0.00470116	0.0490975	-0.0012245	-0.0151888	-0.0476946	AMPICILLIN
-1.39724	-0.110564	-0.0840376	0.211155	0.0411615	-0.159928	-0.0871438	-0.0212032	-0.0213675	-0.0648548	UNNA BOOT
-1.52781	-0.0457836	-0.0205469	0.068499	-0.0936188	-0.0710157	0.161261	0.00360394	-0.0604726	-0.112625	WIPE,SKIN GEL
-1.69086	-0.0522353	-0.0020178	-0.127412	0.0937629	-0.0029954	-0.0245545	0.00837703	0.00320021	-0.0557546	HYDROCHLOROTHIAZIDE/VALSARTAN
-1.23861	0.116071	0.136805	-0.0448884	0.0799852	0.00803607	-0.0419605	-0.0103003	-0.012006	0.00180961	MENTHOL
-1.55822	-0.0146931	0.0268178	-0.147416	0.0113353	-0.0001231	-0.0228635	-0.0190631	0.004106	-0.0701029	LORATADINE/PSEUDOEPHEDRINE
-1.57101	-0.0845105	-0.0067165	-0.0787849	0.00489063	0.0883789	0.0454371	-0.0568552	-0.0312089	0.0259102	CHLORAMBUCIL
-1.48968	-0.0570609	-0.0204157	0.157087	-0.100228	-0.113309	0.154919	-0.0062348	-0.0626146	-0.126749	NO STING
-1.67667	0.0281083	0.0766076	-0.151285	0.0139329	-0.0047883	-0.0329363	-0.0472544	0.0226409	-0.0794832	ETHINYL ESTRADIOL/NORGESTIMATE
-1.58504	-0.0031089	0.0199501	-0.13511	0.0008529	0.0315555	-0.0294627	-0.0052471	0.0136133	-0.05241	ESOMEPRAZOLE
-1.38573	-0.0121035	-0.0011285	0.128694	-0.0738415	-0.0883407	0.0467016	-0.0164195	-0.0127345	-0.0907269	DRESSING,OPSITE
-1.33172	-0.0655553	0.0329541	-0.198555	0.16911	-0.127027	0.287176	0.12065	0.443821	0.180217	DIMENHYDRINATE
-1.39306	0.0406573	0.046333	-0.0587619	-0.054826	-0.0649829	0.00162544	0.014165	0.0282832	-0.0715455	ONABOTULINUMTOXINA
-1.40521	-0.0660066	-0.0044951	-0.10854	0.0712508	-0.0054384	-0.0274672	-0.0219164	-0.0265648	0.0211093	TRIFLURIDINE
-1.63915	0.0178575	0.080787	-0.167134	0.00304672	-0.0091254	-0.0456573	-0.0552552	0.0344186	-0.0765323	ETHINYL ESTRADIOL/FERROUS FUMARATE/NORETHINDRONE
-1.47589	-0.0483215	0.00986754	-0.121586	-0.0037654	0.0571648	-0.0257021	0.0265703	-0.0060472	-0.036988	POTASSIUM IODIDE
-1.58813	0.0183321	0.00467594	0.234035	-0.186809	-0.279041	0.248874	0.105068	-0.0321452	-0.281749	BENZOCAINE/DOCUSATE
-1.43832	-0.0277413	-0.010077	-0.149644	0.0011772	-0.0156391	-0.0250583	-0.0218678	-0.0374893	-0.0606364	PIMECROLIMUS
-1.65848	0.00717201	0.0410645	-0.122365	0.0779763	0.0118111	-0.0319301	0.0175424	0.00681533	-0.0554577	AMITRIPTYLINE/PERPHENAZINE
-1.22245	-0.177439	-0.120972	-0.0535994	0.114711	-0.0583115	-0.0472962	0.00231935	-0.0575719	0.161102	TROPICAMIDE
-1.27536	-0.031029	0.0165933	0.0501638	-0.0758704	-0.0143229	0.0192327	-0.0010925	-0.0108757	-0.037464	LACTOBACILLUS ACIDOPHILUS
-1.28766	-0.0821824	-0.0488133	0.238226	-0.0175679	-0.162667	0.00256821	-0.0142575	0.00956952	-0.0301867	GAUZE,PETROLATUM
-1.49222	0.0556876	0.0470844	-0.0918688	0.0116515	0.00471103	-0.0538372	-0.0288112	0.0245495	-0.0449822	ASPIRIN/OXYCODONE
-1.55492	-0.0982584	0.00378649	-0.0474209	0.00137308	0.0895377	0.0275507	-0.0769247	-0.0117948	0.0260079	CYCLOPHOSPHAMIDE
-1.50425	-0.0240037	0.00294557	-0.146898	0.0373467	-0.0022169	-0.0386967	-0.0411864	-0.0268222	-0.0623277	TAZAROTENE
-1.37148	-0.064249	-0.02892	0.00692651	0.0668483	-0.0487613	0.00740094	0.00168937	-0.0200215	-0.0128037	COTTON BALL
-1.47634	-0.0548403	-0.0320408	0.0549469	0.0900414	0.165117	0.0237496	-0.208235	-0.0176165	0.0578166	VALGANCICLOVIR
-1.36261	-0.0642042	0.0419202	0.0303641	0.0322149	0.0877555	0.032284	-0.0349466	0.0153105	0.00431944	PHOSPHORUS/POTASSIUM/SODIUM
-1.57253	-0.0506789	0.014635	-0.130664	0.0526775	-0.000167	-0.0236074	-0.0233601	-0.0212896	-0.0670081	HALOBETASOL
-1.48898	0.0186204	0.0141353	-0.0845198	0.0557198	-0.0263982	-0.0347081	-0.0092329	-0.0119143	-0.0408052	CELLULOSE/TALC
-1.11275	-0.0510335	-0.015127	0.00252921	-0.0349173	0.00699987	-0.053697	-0.0725513	0.00811843	0.0332486	CEFAZOLIN
-1.70171	0.0183673	0.0588049	-0.129763	0.0512092	0.00062907	-0.0312678	0.00252278	0.0113709	-0.067389	AMPHETAMINE/DEXTROAMPHETAMINE
-1.36128	0.0106726	0.00455172	-0.103024	0.00760733	-0.0022274	-0.0326015	-0.0456852	-0.0426131	-0.0395363	PRAMOXINE
-1.63818	-0.0315938	0.0388683	-0.0771125	0.0533958	0.0455654	-0.0233457	-0.0052613	4.21693e-05	-0.027374	AMYLASE/LIPASE/PROTEASE
-1.70404	-0.0353737	-0.0119599	-0.0226182	-0.0368623	-0.0397518	0.129112	-0.0020661	-0.0429111	-0.11809	CONVEX INSERT
-1.40072	0.0690892	0.0772219	-0.10478	0.0258126	-0.0228247	-0.0749999	0.00665237	0.033315	-0.0700355	DULOXETINE
-1.44788	-0.0005412	0.0241845	-0.0981193	0.0861742	-0.0307598	-0.0316876	0.0278976	0.00349476	-0.0185573	HYDROPHILIC CREAM
-1.2611	-0.101	-0.0824774	0.36586	-0.0452612	-0.200023	-0.0041218	-0.0333524	-0.0271789	-0.0470579	SODIUM HYPOCHLORITE
-1.43164	-0.032155	-0.0349677	-0.134626	0.0356845	-0.0082094	-0.0269988	0.0561747	0.0289936	0.0337226	POLYETHYLENE GLYCOL/POLYVINYL ALCOHOL
-1.5748	-0.004058	-0.0135839	0.151702	-0.113135	-0.182408	0.167722	0.0401669	-0.0448198	-0.192047	BENZOIN
-1.58351	-0.0523191	-0.0161097	-0.121124	0.0275423	0.00658105	-0.0357993	0.00171988	-0.0015217	-0.0330765	LANOLIN/MINERAL OIL/PETROLATUM
-1.57894	-0.0384477	0.0147721	-0.0743864	0.0384965	0.0303201	-0.0026224	-0.0378101	0.0122763	-0.0309496	CALCIUM GLUCONATE
-1.66955	-0.0460511	-0.0032008	0.0326094	-0.0635971	-0.0755846	0.166882	0.00778004	-0.0434729	-0.138026	IRRIGATION SLEEVE
-1.66042	-0.0308491	-0.0014895	-0.14537	0.0551354	-0.0048539	-0.0290523	-0.0019714	-0.0009375	-0.0594792	METHYLTESTOSTERONE
-1.23632	-0.0823227	-0.0763564	-0.0095856	0.176693	-0.0439042	-0.0775904	-0.0474623	-0.0085612	-0.0921965	INJECTOR
-1.17377	-0.0769329	-0.0399309	-0.0093808	0.0327343	-0.0113963	-0.0016427	-0.0081397	-0.0368346	0.0853573	GATIFLOXACIN
-1.62093	-0.0211631	0.0686431	-0.0697927	0.0267591	0.0824857	0.0285255	-0.0770113	-0.0496399	0.00535471	RIFABUTIN
-1.30343	-0.0349862	-0.0186948	-0.146995	8.17184e-05	-0.016531	-0.0567864	0.0450443	-0.0561653	0.0204857	CIPROFLOXACIN/HYDROCORTISONE
-1.70985	-0.0413745	-0.0084538	-0.117019	0.071248	0.0179194	-0.008517	0.00018805	0.00455343	-0.0592254	ISRADIPINE
-1.63584	-0.0600848	0.0136716	-0.102596	0.0119565	0.0144622	0.0234352	-0.0232056	-0.0014073	-0.0597524	CITRIC ACID/POTASSIUM CITRATE/SODIUM CITRATE
-1.59433	0.0789757	0.115331	-0.121356	0.0696511	0.013692	-0.0325142	0.0126081	2.76022e-05	-0.064459	ATOMOXETINE
-1.72967	-0.042279	0.00685844	-0.0573719	-0.0046503	-0.0180684	0.0882677	-0.004086	-0.0238613	-0.0802515	STOMA CAP
-1.50508	-0.0262962	0.0136337	-0.124547	-0.0307424	0.0198199	-0.0074175	0.0119754	-0.0023463	-0.0216892	GLYCOPYRROLATE
-1.55763	-0.0185499	-0.0052772	-0.117277	0.0643017	-0.0177689	-0.0334911	-0.0298279	-0.0177447	-0.0738269	OXICONAZOLE
-1.44451	-0.029396	-0.0113904	0.144386	-0.140423	-0.0226272	0.168556	0.079838	-0.0531114	0.0446785	SUCTION SET
-1.61024	-0.0407459	-0.0227418	0.0459963	-0.0801676	-0.0771863	0.19058	0.0140392	-0.0346661	-0.106303	BANISH
-1.63157	-0.0341508	0.0414518	-0.100875	-0.0355728	0.050538	0.0228464	-0.0675158	0.00918356	0.015173	ANASTROZOLE
-1.67418	0.0533405	0.141861	-0.0692359	0.112194	0.032667	-0.0236178	-0.0068542	-0.0137667	-0.0358578	BUPRENORPHINE/NALOXONE
-1.581	-0.0001364	0.0131983	-0.125284	0.0192305	0.00248757	-0.027307	-0.0452997	-0.0115365	-0.0552893	ISOTRETINOIN
-1.32887	0.0281679	0.0300142	-0.0201503	0.0411646	-0.0194741	-0.0720302	-0.0129286	0.00179899	-0.0169196	MAGNESIUM SULFATE
-1.64773	-0.0716306	-0.047196	-0.0752283	0.110674	0.00115957	-0.0440495	-0.0169254	0.00591592	-0.0568795	NATEGLINIDE
-1.71177	-0.0624282	-0.0191691	-0.138469	0.0827129	-0.002023	-0.0118507	0.00713927	-0.0138179	-0.020497	BRINZOLAMIDE
-1.41602	-0.0399021	0.00674964	-0.104262	0.00431208	0.0332938	-0.0591759	0.00771286	0.014641	-0.0285944	HOMATROPINE/HYDROCODONE
-1.63275	-0.051803	-0.0067382	0.0420869	-0.0823451	-0.0887047	0.177881	0.0217151	-0.0533395	-0.143708	IRRIGATOR
-1.65013	-0.0243256	-0.0244594	-0.122308	0.0755621	0.00061609	-0.0168155	0.00424896	-0.012443	-0.0275641	BENZALKONIUM CHLORIDE/TYLOXAPOL
-1.63456	0.0229073	0.118682	-0.0888684	0.0910673	0.0929925	0.07935	-0.25954	-0.128142	0.008314	FOSAMPRENAVIR
-1.38743	-0.0508939	-0.0020571	-0.0351991	-0.0298218	0.0566777	-0.0334034	0.0145621	0.00414325	-0.0256239	MASK
-1.49993	-0.0150684	-0.050132	-0.0972868	0.0473377	-0.0125146	-0.0406525	-0.0034735	-0.0186164	0.0319489	DEXTRAN 70/GLYCERIN/HYPROMELLOS
-1.37234	-0.0606091	-0.0327365	0.204886	-0.0258093	-0.134512	0.00686405	-0.0255462	-0.0343062	-0.0601318	TAPE,MEDIPORE H SOFT CLOTH
-1.53255	-0.0243832	0.0223707	-0.0972563	0.018592	0.0195372	-0.0385562	-0.0061385	0.0139165	-0.0462769	CALCIUM CITRATE/VITAMIN D
-1.37286	-0.0921478	-0.0422318	0.193342	0.052336	-0.15953	-0.0433564	-0.0283468	-0.0184327	-0.0493423	ALLCLENZ
-1.73537	0.0192678	0.0225212	-0.114252	0.0741674	0.0194249	-0.0130508	0.0241462	-0.0009996	-0.0563942	AMOXAPINE
-1.47536	-0.0741112	-0.0291958	-0.116015	0.0582198	-0.0060498	-0.0620508	0.0055026	0.0166373	-0.0471307	FATTY ACID
-1.48296	-0.0472683	-0.0090985	-0.101436	0.0635543	-0.0235829	-0.0256728	0.0144499	-0.003094	-0.0156507	EYELID CLEANSER
-1.74626	-0.0296153	0.0127815	-0.120814	0.045804	0.0205022	-0.0088798	-0.0093236	0.00097849	-0.0541556	OLSALAZINE
-1.66247	-0.0422052	0.00231711	-0.0176498	-0.0323906	-0.0156666	0.108503	-0.0125743	-0.0394978	-0.0925879	POUCH
-1.60992	-0.0142572	0.00046388	0.0446165	-0.0201065	-0.0767029	0.0718026	0.0318887	-0.0233926	-0.109798	CLEANSING CLOTH
-1.63851	0.0447476	0.0554422	-0.139897	0.00896124	0.00302687	-0.0425374	-0.0187765	0.0364115	-0.0581817	DIHYDROERGOTAMINE
-1.55923	-0.0791014	0.0185633	0.00059572	-0.0909717	0.0943419	0.165726	-0.0869335	-0.0627312	0.0802113	CAPECITABINE
-1.30995	-0.098139	-0.0746386	0.365183	-0.02298	-0.243162	0.0200073	-0.0187234	-0.0315472	-0.107612	CURAFIL
-1.6944	-0.0554932	-0.0102777	-0.0852184	0.0924156	0.0224007	-0.0261711	-0.0109779	-0.0104294	-0.0483571	TOLBUTAMIDE
-1.70916	0.00500818	0.0408601	-0.107767	0.0346877	-0.0034776	-0.0175698	0.00482293	0.0552329	-0.0359112	NALBUPHINE
-1.64148	-0.0249134	0.0181909	-0.125925	0.0233933	0.032205	-0.0264243	0.00647673	0.00422386	-0.0385095	PIRBUTEROL
-1.40199	-0.0368084	0.0189287	-0.0886532	0.0297259	-0.0127193	-0.013799	0.0119746	-0.0173154	-0.0401428	BACITRACIN/HYDROCORTISONE/NEOMYCIN/POLYMYXIN B
-1.61205	0.0375385	0.0799273	-0.149397	-0.0031504	-0.0059343	-0.0415246	-0.0587667	0.034182	-0.0779505	NORETHINDRONE
-1.33427	-0.0433327	0.0576748	-0.100001	0.0399579	0.0527672	-0.051659	0.06329	-0.0065137	-0.0287655	MICROCHAMBER
-1.68868	-0.0077705	0.0294522	-0.132595	0.0429544	0.00663661	-0.0333045	0.00868104	0.0161118	-0.0568487	PROTRIPTYLINE
-1.73386	-0.0288695	0.0346087	-0.0812621	0.022428	-0.0164403	-0.0056233	0.0386753	0.0165188	-0.0574152	RILUZOLE
-1.48825	-0.0402594	-0.0837834	-0.0425877	0.145173	-0.0448576	-0.0619302	-0.0546918	0.00225994	-0.0546283	GLUCOSE/KETONE TEST
-1.50758	-0.0750195	-0.0648957	0.170589	0.0269884	-0.163318	-0.0732299	-0.0173699	-0.0147305	-0.0600252	DRESSING,PROFORE
-1.46579	-0.0644463	-0.0451574	0.27434	-0.0604781	-0.210125	0.0511868	0.00730484	-0.0260547	-0.119218	DRESSING,SORBSAN
-1.56667	-0.030056	0.0331482	0.00698687	-0.0244257	0.0343719	0.0518604	-0.0103197	-0.022879	0.00149198	RESOURCE
-1.41342	-0.083887	-0.0575926	0.304676	-0.0582377	-0.212751	0.0329086	-0.0076064	-0.0381926	-0.118266	DRESSING,RESTORE CALCIUM ALGINATE
-1.60644	-0.0238039	-0.010426	0.137266	-0.135753	-0.157526	0.211413	0.0611221	-0.0466425	-0.199548	ADAPTER,UROSTOMY DRAIN TUBE
-1.55277	-0.001994	0.0411254	-0.169948	0.00784485	-0.0220304	-0.0506379	0.00679006	0.0425924	-0.0602515	ELECTRODE
-1.52596	-0.0315103	-0.0306177	-0.0732658	0.0472555	-0.0058427	0.00027067	-0.0179587	-0.0172791	-0.0758461	WATER,BACTERIOSTATIC
-1.35439	-0.0485679	-0.0147204	-0.0603992	-0.0556714	0.00876594	-0.073334	-0.0040159	0.0450272	-0.0411495	DALTEPARIN
-1.68019	0.0222428	0.0847108	-0.0874978	0.0791819	0.0874878	0.0673087	-0.242375	-0.115674	0.00262849	ENFUVIRTIDE
-1.65753	-0.0042968	0.0193116	-0.0561868	0.0141026	0.0332551	0.0242031	-0.0391944	-0.0169472	-0.0441445	OPIUM
-1.22397	-0.0374862	0.0448132	-0.121276	0.106617	-0.0896483	0.210667	0.0777298	0.358346	0.147866	CEFPROZIL
-1.56753	0.0227167	0.0325653	-0.132803	0.029978	-0.0190053	-0.0447092	-0.023305	9.72802e-05	-0.0547177	BENZOYL PEROXIDE/ERYTHROMYCIN
-1.51959	-0.0307502	0.0207225	0.0522547	-0.0862118	0.0561728	0.110203	0.0285172	-0.0482512	0.0452103	ISOSOURCE 1.5
-1.51153	-0.107124	-0.0733909	0.173412	0.12854	0.195964	-0.002885	-0.270285	0.0419631	0.177066	CINACALCET
-1.65701	-0.0642535	-0.0008545	-0.0689095	0.00956303	0.0877415	0.0370759	-0.0636069	-0.0045182	0.0341878	MELPHALAN
-1.68618	-0.0094782	0.0344483	-0.132113	0.0162767	-0.0022782	-0.0402373	-0.0018886	0.0360554	-0.0525969	DICHLORODIFLUOROMETHANE/TRICHLOROFLOUROMETHANE
-1.56659	0.00195645	0.0112163	-0.0340023	0.0188591	-0.0221449	-0.0067045	0.00601881	-0.0165994	-0.0530942	MOISTURIZING CREAM
-1.56282	-0.104286	-0.064155	0.0552144	0.113464	0.112526	-0.0105146	-0.163371	0.0112689	0.0617532	DOXERCALCIFEROL
-1.53671	-0.0815018	-0.0417643	0.0960367	0.0425621	-0.101685	-0.0388473	4.18455e-05	0.0244512	-0.0335815	UNNA FLEX
-1.63785	-0.0253577	0.0135038	-0.0012604	-0.0283713	0.0272689	0.069606	0.0152528	-0.0313926	0.013783	OSMOLITE
-1.72957	-0.0423276	0.0135528	-0.115522	0.0319087	0.0138729	-0.0211862	-0.008953	0.0153662	-0.0437575	AURANOFIN
-1.61345	-0.0905672	-0.0286857	-0.0794199	0.0638144	0.0998281	-0.0313716	0.0257566	0.0315727	-0.0832526	EPLERENONE
-1.6201	0.017084	0.105433	-0.0452181	0.0784574	0.103171	0.0644881	-0.218709	-0.108906	0.0291387	ATOVAQUONE
-1.51727	-0.0174742	-0.0205978	-0.155179	0.0357796	-0.0072329	-0.0443495	-0.0127052	-0.0098576	-0.0405137	KETOTIFEN
-1.39658	-0.0907835	-0.0777232	0.274241	-0.0124099	-0.191089	-0.0225011	-0.0179527	-0.0126692	-0.0599588	DRESSING,AQUACEL
-1.52494	-0.0124232	0.0167685	-0.0855508	-0.0025211	0.0033506	0.00101137	-4.98e-05	-0.0068656	-0.0436699	SCOPOLAMINE
-1.719	-0.0083946	-0.0105711	0.0539108	-0.0674816	-0.119348	0.134308	0.0374277	-0.0207413	-0.154243	URI KLEEN
-1.64416	-0.0330333	0.0153438	-0.125099	0.0565169	0.00899212	-0.0231726	-0.0250463	-0.0150532	-0.0425051	METHOXSALEN
-1.63695	-0.0546623	-0.0751608	-0.0497863	0.135509	-0.0492812	-0.0557598	-0.056365	0.00769032	-0.0542748	RESERVOIR,MINIMED
-1.53507	-0.0630466	-0.0243406	-0.0625276	-0.0451331	-0.0438936	0.0913483	0.0389986	-0.0266018	-0.0546471	CLAMP
-1.37376	-0.0858084	-0.0590203	0.262542	0.0152202	-0.242646	0.0938852	0.00983627	0.0735423	-0.053835	DUODERM
-1.41902	0.0411474	0.134988	-0.0771231	0.059859	0.00913589	-0.0147438	-0.0071235	0.00992245	-0.0182526	LINDANE
-1.57678	-0.0325653	0.00604392	-0.122579	0.0205599	-0.0180302	-0.0490573	-0.0031014	-0.0287192	-0.0437597	HYDROCORTISONE/IODOQUINOL
-1.60142	0.0301014	0.070704	-0.122417	0.0554553	0.0132043	-0.032152	0.00643579	0.00082515	-0.0674425	ZALEPLON
-1.63409	-0.0154219	-0.006408	0.0695714	-0.0803353	-0.121946	0.124969	0.0276617	-0.0278087	-0.153106	BENZOIN COMPOUND
-1.66375	-0.0727353	-0.0123311	-0.0414361	0.088873	0.0677318	0.00741693	-0.0779396	0.0215294	-0.0155786	CYANOCOBALAMIN/FOLIC ACID/IRON
-1.58835	0.0216558	-0.0058159	-0.116217	0.0300232	0.00491107	-0.016718	0.00540539	-0.0137428	-0.0366355	ALUMINUM HYDROXIDE/MAGNESIUM TRISILICATE
-1.69003	-0.0232553	0.0069842	-0.0261688	-0.0242795	-0.0531208	0.0511715	0.0179181	-0.0020543	-0.11265	PHENOXYBENZAMINE
-1.72883	0.0149038	0.06444	-0.12265	0.0742984	0.00887276	-0.0278495	0.0215948	7.42925e-05	-0.0624767	TRANYLCYPROMINE
-1.45456	-0.0781975	-0.061787	0.220226	0.0398057	-0.183815	-0.0377911	-0.016515	-0.0179822	-0.0623777	HYDROGEL
-1.50407	0.0193915	0.0843805	-0.122728	0.0319784	0.0211643	-0.0590518	-0.0011623	-0.0103987	-0.0418244	GUAIFENESIN/PSEUDOEPHEDRINE
-1.63443	-0.0086285	0.0571341	-0.130634	0.00514714	0.00848889	-0.0024873	-0.0424686	0.0202806	-0.0460831	LEUPROLIDE
-1.5768	-0.0469067	0.0462631	-0.1435	0.0375772	0.0162795	-0.026382	-0.032065	0.0280673	-0.0783988	DEXBROMPHENIRAMINE/PSEUDOEPHEDRINE
-1.66824	-0.0346095	0.0110868	-0.131018	0.0312794	0.0117205	-0.0194361	0.0132624	-0.0028651	-0.0592866	BREATHE RIGHT
-1.63874	-0.0975044	-0.0068364	-0.0895306	-0.0171173	0.0310077	0.0566971	0.00860685	-0.019861	-0.0425144	BACILLUS CALMETTE-GUERIN,TICE VACCINE
-1.73049	-0.0215606	0.0260598	-0.119506	0.0573817	0.0208518	-0.0165349	-0.0069324	0.00053909	-0.0531338	PENICILLAMINE
-1.67866	0.0295682	0.0968886	-0.0872632	0.0782688	0.07777	0.0534203	-0.185811	-0.0893098	0.0155452	LOPINAVIR/RITONAVIR
-1.69749	-0.0147785	0.0410007	-0.0985831	0.0658683	0.040087	0.0056251	-0.0665205	-0.0178185	-0.027564	ADEFOVIR
-1.6384	-0.0322762	0.0326519	-0.107866	0.0389459	0.0256379	-0.0171798	0.00562416	0.0130436	-0.0574417	CALCIUM CARBONATE/MAGNESIUM HYDROXIDE
-1.45465	0.0582899	0.0495337	-0.0647211	0.0118739	0.0315052	-0.0180731	-0.0161973	-0.0129549	-0.007377	BENZOCAINE
-1.65277	-0.0123693	0.0373854	-0.0905453	0.0383706	0.061582	0.016705	-0.065918	-0.0169769	-0.0189065	INTERFERON ALFA-2B
-1.55447	-0.0733533	-0.0329297	-0.123785	0.0705331	-0.0164308	-0.0283879	-0.0009634	-0.0252809	0.0187706	LOTEPREDNOL
-1.36165	-0.0756075	0.00619784	-0.0875523	-0.053477	0.0401699	0.00975207	0.00348392	-0.0135022	-0.0441125	CASTOR OIL
-1.45132	-0.0359832	0.0234642	-0.0655466	0.0203126	-0.0256102	0.0459963	0.0111556	0.0504614	-0.0161586	SUSPENSORY
-1.55774	-0.0204503	-0.0170513	-0.0706585	0.0261433	-0.011702	-0.0098627	0.00204741	-0.0041775	-0.0587405	BENZYL ALCOHOL/WATER
-1.64534	-0.0741443	-0.0473126	-0.0624296	0.108439	-0.0157388	-0.0541067	-0.0045922	0.0102695	-0.0349633	MIGLITOL
-1.47861	-0.0880581	-0.0726898	0.262017	-0.0147644	-0.203321	-0.0222538	-0.0092243	-0.0261957	-0.0857146	DRESSING,COPA
-1.6555	-0.0165836	0.017115	-0.0281031	-0.0246523	0.0299698	0.0488603	0.00796618	-0.029823	0.0147269	TWOCAL
-1.66414	-0.0219982	0.00827971	0.0512214	-0.0482355	-0.0746986	0.0957828	0.042177	-0.0286639	-0.103095	PERINEAL WASH
-1.70986	0.00682671	0.0501014	-0.101239	0.0702894	0.00624557	-0.0196204	0.0110091	-0.0026741	-0.0564066	PIMOZIDE
-1.65926	-0.0305925	0.00986358	-0.162079	0.035885	0.00454913	-0.01709	-0.0062015	0.0158252	-0.0775277	GLUCOSAMINE
-1.56161	-0.0424415	-0.001636	-0.109294	0.0369952	0.0414998	-0.0315174	-0.000337	0.00806692	-0.0520691	CHLORPHENIRAMINE/HYDROCODONE
-1.51138	-0.0314177	-0.0049307	-0.0848292	0.0601658	-0.0252777	-0.0217235	-0.0045479	0.00421434	-0.008778	PAD,EYE
-1.53853	-0.0210214	-0.0043483	-0.0454211	0.0517527	-0.0302864	-0.0409754	0.00106074	0.00057585	-0.0370825	LANOLIN
-1.63184	-0.069566	0.00831061	-0.0805918	0.0144693	0.0645875	-0.027592	0.0416437	0.0142768	-0.0493119	LEVALBUTEROL
-1.50465	-0.0185233	0.0202443	-0.153612	0.0634409	-0.035893	0.0263975	-0.0162521	0.0737319	-0.0017623	COLLODION,FLEXIBLE/LACTIC ACID/SALICYLIC ACID
-1.48829	-0.0961409	-0.0484519	0.120132	0.0945618	0.12571	0.0373166	-0.187492	0.0871646	0.151695	IRON DEXTRAN
-1.5189	-0.0145391	0.0970653	-0.0293701	0.0502799	0.0691189	0.00662646	-0.0489568	-0.0300216	0.016619	PYRAZINAMIDE
-1.55929	-0.0694271	0.0131103	0.0196261	0.126983	-0.064907	0.209543	0.0319739	0.268043	0.122062	PROTEINEX
-1.66839	-0.0927374	-0.0163825	-0.0870545	0.0480571	0.0987467	-0.0405601	0.0530087	0.0299237	-0.0829269	DOFETILIDE
-1.69378	0.00621298	0.0700676	-0.143209	0.0154533	-0.003155	-0.0370239	-0.0331175	0.0235216	-0.0725903	PROGESTERONE
-1.69972	0.0134785	0.0647891	-0.147362	0.0155455	-0.0014975	-0.0339241	-0.0441946	0.0244325	-0.0692645	ETHINYL ESTRADIOL/LEVONORGESTREL
-1.69374	0.00653232	0.0312105	-0.117519	0.0672842	0.019601	-0.0224775	0.00825547	0.00012692	-0.0577481	GUANFACINE
-1.54354	-0.0048237	-0.0243772	0.16433	-0.139377	-0.214222	0.23688	0.052854	-0.0261123	-0.239844	CONTAINER
-1.63326	0.029575	0.112977	-0.0817865	0.0923919	0.0951906	0.0691733	-0.241392	-0.117367	0.00744271	ABACAVIR/LAMIVUDINE
-1.62047	-0.0190839	0.0301754	-0.0420459	-0.0107386	0.0403684	0.0338474	-0.011937	-0.0259123	0.00904777	BOOST
-1.50215	-0.0518484	-0.034233	0.235453	-0.0484433	-0.192851	0.0388148	0.0136344	-0.0241164	-0.123137	CALCIUM ALGINATE
-1.69618	-0.036355	0.00622158	0.039794	-0.0688952	-0.0660182	0.13861	0.0173515	-0.0450404	-0.114991	FILTER
-1.39838	-0.084796	-0.0567673	0.251338	-0.014025	-0.187104	-0.0422171	-0.0135021	-0.0247189	-0.0665543	TONGUE DEPRESSOR
-1.48098	-0.0618274	-0.0279134	0.106009	-0.0091377	-0.0702698	-0.034462	-0.0173253	-0.0160659	-0.0394833	GAUZE,OIL EMULSION
-1.65525	0.00319804	-0.0025236	0.154803	-0.134371	-0.227285	0.184464	0.0804128	-0.0238381	-0.222752	SHEEPSKIN
-1.68418	-0.0490443	0.0185079	-0.0950222	0.0360888	0.043885	0.0038254	-0.0322926	0.00307873	-0.02678	DANAZOL
-1.74913	0.00829765	0.04547	-0.13699	0.0394243	0.00592435	-0.0343473	-0.0155971	0.0194607	-0.0566649	NARATRIPTAN
-1.46416	-0.0353482	0.0313884	-0.108567	-0.002412	0.0567624	-0.0249591	0.0322795	-0.0176581	-0.0565614	BREATHERITE
-1.45458	-0.0873328	-0.02371	0.128508	-0.0618674	-0.0159691	-0.0027792	-0.0387987	-0.0198351	0.00577213	CENTRAL LINE
-1.81237	-0.0238791	0.0183065	-0.10313	0.0517261	0.00725478	-0.0111912	0.0120967	0.00676241	-0.0573549	FELBAMATE
-1.61418	-0.0243674	0.0144428	-0.0127456	-0.0183835	0.0711746	0.0590455	-0.0300779	-0.0299375	0.0703057	NOVASOURCE
-1.71857	-0.0044415	0.0119885	-0.123335	0.0788156	-0.005636	-0.0156891	0.00655225	-0.0003204	-0.0490179	GLYCOLIC ACID
-1.49474	-0.063327	-0.034831	0.0112678	0.0660348	-0.0860295	-0.0514434	-0.0204162	-0.0309128	-0.0435977	LAMBS WOOL
-1.68016	0.0166836	0.0959507	-0.0858085	0.0864676	0.0805868	0.0617706	-0.202933	-0.0925217	0.00766311	EMTRICITABINE
-1.43667	-0.0323796	-0.0290703	-0.0257569	0.0715049	-0.0606729	-0.0831191	-0.0229504	-0.0038586	-0.018094	GENTIAN VIOLET
-1.66717	-0.0160119	0.0138256	-0.111955	0.0540049	0.00019616	-0.0235681	0.00626907	-0.0066074	-0.0272885	IRRIGATING EYE
-1.78696	-0.023021	0.0224993	-0.131004	0.0510286	0.0130324	-0.0120122	0.00445966	0.00508695	-0.0555293	CHLORDIAZEPOXIDE/CLIDINIUM
-1.50197	-0.0344113	0.0141625	-0.0973853	0.0127895	0.0228776	-0.0327711	0.0018296	-0.001405	-0.0448568	CEFACLOR
-1.50885	-0.0793212	0.0375947	-0.0034963	-0.0952162	0.172531	0.134462	-0.125774	-0.0488906	0.16769	PEGFILGRASTIM
-1.48063	-0.124741	-0.0759498	0.235744	0.15449	0.212225	-0.0112768	-0.309728	0.0502055	0.237939	FERRIC NA GLUCONATE
-1.6511	-0.0383746	-0.0129928	-0.0157034	-0.0455202	-0.0256805	0.120365	-0.0155039	-0.0448606	-0.1009	BELT
-1.68243	0.0233297	0.0447876	-0.132994	0.0319526	0.00585232	-0.0423145	-0.0180607	0.0140792	-0.0497719	RIBOFLAVIN
-1.46225	-0.125182	-0.072292	-0.0676392	0.0807958	-0.0321476	-0.0479082	0.0122424	-0.0459806	0.122062	PROPARACAINE
-1.55108	0.0596612	-0.0249601	-0.081819	-0.006536	0.0326562	0.0109171	0.00607287	-0.0065614	-0.013274	ARTIFICIAL SALIVA
-1.63338	-0.0427469	-0.0250155	-0.0953463	0.073481	0.00811468	-0.0393447	-0.0042288	0.00209102	-0.0506562	LACTIC ACID
-1.56752	-0.0313758	-0.0231525	0.103085	-0.0227139	-0.0960971	0.0451937	0.0385406	-0.021489	-0.0906972	DIMETHICONE
-1.70119	-0.0365461	0.0177995	-0.11052	0.00845166	0.011803	-0.0371567	-0.0377389	0.0146458	-0.0427518	ANAKINRA
-1.54276	0.0243716	0.0857498	-0.0784924	0.0546866	0.0162673	-0.0579095	0.033411	-0.0046061	-0.0249996	EUCALYPTUS OIL/MENTHOL
-1.53377	-0.0585663	-0.025529	-0.129554	0.090202	-0.0134232	-0.0100056	-0.016308	-0.0173522	-0.0132982	GENTAMICIN/PREDNISOLONE
-1.72202	-0.0200627	0.0263115	-0.12796	0.064748	0.00608469	-0.0185175	0.025276	-0.0021844	-0.04085	ERGOLOID MESYLATES
-1.67044	0.00020989	0.0406539	-0.0670847	0.0421007	0.0915507	0.0414377	-0.141791	-0.0540784	0.0268269	PENTAMIDINE ISETHIONATE
-1.71239	-0.0374237	0.00555745	-0.0877308	0.0305791	-0.0034155	-0.0143001	-0.0033998	0.00046271	-0.0421909	BETA CAROTENE
-1.72731	-0.0050215	0.066157	-0.0902148	0.0679396	0.0536172	0.0306243	-0.113215	-0.0536591	-0.0100214	PYRIMETHAMINE
-1.53486	-0.0969659	-0.0212771	-0.0869855	0.115161	-0.0119427	-0.0026551	-0.023108	0.00099914	-0.0229134	NEOMYCIN/POLYMYXIN B/PREDNISOLONE
-1.77418	-0.0089691	0.0208155	-0.122218	0.0586028	0.00716246	-0.0216729	0.00826785	0.00825527	-0.0517788	MAPROTILINE
-1.60288	-0.0181238	0.00519739	-0.123266	0.0348181	-0.0066218	-0.0400727	0.0226369	0.0141719	-0.0445264	CAMPHOR/MENTHOL/METHYL SALICYLATE
-1.61844	-0.0580054	-0.004961	-0.0564623	0.106903	-0.0778135	0.145038	0.031771	0.201518	0.0833451	ALOE/VITAMIN A/VITAMIN D/VITAMIN E
-1.60519	-0.0254521	-0.0073685	0.0312357	-0.0408017	-0.0808801	0.0820118	0.0351371	0.00143873	-0.0996442	ENEMA SET
-1.68269	-0.0320291	0.0113589	-0.128602	0.0543794	0.00466036	-0.0217384	-0.0173999	-0.007624	-0.0617242	ANTHRALIN
-1.53798	-0.0910329	-0.0667075	0.159135	0.0366008	-0.149353	-0.062656	-0.0184247	-0.0054045	-0.0536594	DRESSING,ACTICOAT
-1.66471	-0.0515611	-0.0110468	-0.111743	0.0661556	0.0315275	-0.0310447	0.0268645	0.017452	-0.0444877	CYANOCOBALAMIN/FOLIC ACID/PYRIDOXINE
-1.81838	-0.0296032	0.0239269	-0.114121	0.0439922	0.0337932	-0.0147968	0.00639974	0.00995917	-0.0457466	ALPHA-1-PROTEINASE INHIBITOR,HUMAN
-1.71649	-0.0216126	0.0178833	-0.105506	0.0417941	0.0046628	-0.033625	-0.0003498	-0.0018604	-0.0351637	GREEN SOAP TINCTURE
-1.65337	-0.0720622	-0.0347619	0.033168	0.117593	0.0680228	-0.013355	-0.11503	0.0191399	0.0360258	SEVELAMER CARBONATE
-1.76653	0.00233489	0.0307317	-0.136288	0.0557259	0.0102437	-0.0220872	-0.0078729	0.0173815	-0.0669366	ACETAMINOPHEN/BUTALBITAL
-1.62046	-0.0314103	0.00020186	-0.0684603	0.035766	-0.007285	-0.0096251	0.0270206	0.0251151	-0.0051704	ALOE VERA
-1.58924	0.0278945	0.0464379	-0.091783	0.0440619	0.0200001	-0.0306432	0.0126613	0.001619	-0.0211126	CETYLPYRIDINIUM CHLORIDE
-1.50305	-0.0463708	-0.0195949	0.100658	0.00016531	-0.085317	-0.0333102	-0.0190459	-0.011291	-0.0644308	DRESSING,COVADERM
-1.61991	-0.0714094	-0.0483866	0.113443	0.126994	0.169935	0.00572973	-0.237458	0.0436185	0.156951	PARICALCITOL
-1.55882	-0.0363202	-0.0192802	0.146075	-0.0298448	-0.10872	0.0409307	0.0175879	-0.0232829	-0.0766042	DRESSING,RESTORE HYDROGEL
-1.55559	-0.0635778	-0.0021546	0.0252348	-0.0151816	-0.0588879	0.00079137	-0.0117024	-0.0114117	-0.0455138	TAPE,MEDIPORE SOFT CLOTH
-1.77937	-0.0541077	-0.012584	-0.119876	0.0899616	-0.0028684	-0.011909	0.00781823	-0.0088509	-0.012681	CARBACHOL
-1.76934	-0.0093293	0.0247891	-0.108271	0.0645003	0.0142447	-0.0283244	0.0126312	0.0114214	-0.0560668	TRIMIPRAMINE
-1.70869	-0.0339801	0.0240594	-0.117498	0.0415686	-0.0089938	-0.0264447	-0.0047663	0.0163943	-0.0446619	COLD CREAM
-1.63689	-0.026084	-0.0048918	-0.031585	0.0630356	-0.0892556	0.127588	0.0696361	0.150259	0.00282883	UNI-DERM
-1.76296	-0.0400252	0.0006873	-0.0651865	-0.0038156	-0.0219334	0.0794528	0.00991192	-0.0211033	-0.100443	IRRIGATOR DRAIN
-1.67651	-0.0303531	0.0129318	-0.105377	0.00980086	0.0256672	-0.0066242	-0.0443369	-0.0001733	-0.041659	INFLIXIMAB
-1.72458	-0.014274	0.0310415	-0.129316	0.0420403	0.00023174	-0.0396306	-0.00266	0.0164382	-0.0480095	MECLOFENAMATE
-1.74957	-0.0367743	0.030417	-0.0931548	0.0228323	0.0367707	0.0261446	-0.00218	-3.92e-05	-0.0098263	TEMOZOLOMIDE
-1.7623	-0.0509417	0.00668744	-0.13958	0.0596941	0.00022195	-0.0275786	0.00256989	0.00690143	-0.0577858	COLCHICINE/PROBENECID
-1.61743	-0.04726	-0.009087	0.0350026	0.00086285	-0.04952	0.0176014	0.0344661	0.00888054	-0.0636099	LANTISEPTIC
-1.6375	-0.0794759	-0.0206201	-0.0925491	0.0862257	0.00171255	-0.0395836	-0.0197432	-0.0106542	-0.0789634	CINNAMON
-1.63358	-0.0588724	-0.0125837	-0.0856111	0.053222	-0.0189389	-0.0369713	-0.0081546	0.0233229	-0.0520247	DIMETHICONE/OLIVAMINE
-1.68805	0.009439	0.019649	-0.0813865	0.0591211	-0.0047713	-0.0226271	0.0143477	-0.0002639	-0.0419667	NIVEA
-1.73119	-0.0204891	0.00245846	-0.0046517	-0.0407231	-0.0651505	0.100752	0.0249549	-0.0120935	-0.0910321	BENZETHONIUM CHLORIDE
-1.47437	-0.0685206	0.0194099	-0.0315388	-0.0809335	0.00304517	0.0855989	0.0067489	-0.0301502	-0.0471197	BELLADONNA/OPIUM
-1.48707	-0.0837118	-0.052115	0.00425796	0.0498471	-0.0685319	-0.110571	-0.0103716	-0.0109892	-0.0087218	COVERLET
-1.66219	-0.0653036	0.0265297	-0.0601493	-0.0381242	0.111301	0.0683521	-0.0413521	-0.023493	0.079212	ETOPOSIDE
-1.71052	-0.0063687	0.00031883	-0.104888	0.0128941	0.0198449	-0.0047077	-0.0155085	0.00745335	-0.0247148	CEVIMELINE
-1.65596	-0.0165715	0.0184831	-0.121095	0.0321837	-0.0015767	-0.0274163	-0.0055404	-0.0075727	-0.0443342	CETAPHIL CLEANSER
-1.78221	-0.0343674	0.0209202	-0.123193	0.0714362	0.0180336	-0.0138773	0.00512353	0.00730607	-0.0601341	AMILORIDE/HYDROCHLOROTHIAZIDE
-1.78543	-0.0407384	0.0253231	-0.111402	0.0499711	-0.0044432	-0.0060074	0.0262337	0.00300027	-0.0611873	CARBIDOPA
-1.72137	-0.0117968	-0.0054086	0.0866986	-0.0774922	-0.139736	0.12606	0.0528296	-0.0253073	-0.160675	CITRIC ACID/GLUCONO-DELTA-LACTONE/MAGNESIUM CARBONATE
-1.48013	-0.0082505	0.0307774	-0.144204	0.0304856	0.0270634	-0.0165132	-0.0373779	0.00175904	-0.0472229	AMOXICILLIN/CLARITHROMYCIN/LANSOPRAZOLE
-1.67792	-0.0274529	0.0137649	-0.0107722	0.00125143	-0.0245449	0.0555759	0.0487875	0.0111743	-0.0443163	GLYCERIN/LEMON
-1.70537	-0.0023961	0.0414777	-0.104425	0.058106	0.00011007	-0.0252516	0.00138528	-0.0032345	-0.0394293	BASIS
-1.69816	-0.0025712	0.0333543	-0.114982	0.0335442	0.0238047	-0.0081706	-0.0037428	0.00671698	-0.0474509	ATROPINE/HYOSCYAMINE/PHENOBARBITAL/SCOPOLAMINE
-1.54738	-0.0658277	-0.0016478	0.0655192	-0.0626012	-0.0205573	0.0475846	-0.0025007	-0.0247943	-0.069893	MONTGOMERY STRAP
-1.60193	-0.0132385	0.0131489	0.102387	-0.0600886	-0.101418	0.100419	0.06527	-0.0344715	-0.128427	BAZA PRO
-1.78153	-0.0293468	0.016828	-0.118006	0.0594528	0.0205739	-0.0262598	0.00180831	0.0100045	-0.0521513	NIZATIDINE
-1.62777	-0.0349559	0.00506061	-0.0306938	0.00653108	-0.0104432	0.0214638	0.0596916	-0.0152079	-0.035129	THICK & EASY
-1.67924	-0.0223894	0.00111147	0.0664676	-0.071701	-0.115797	0.121334	0.0523763	-0.0189047	-0.155692	NEOMYCIN/POLYMYXIN B
-1.4454	-0.0353177	0.0139258	-0.0776652	0.00030262	0.0390816	-0.0255568	-0.0399657	-0.0074399	-0.0393906	COSYNTROPIN
-1.70562	-0.0384216	0.0140174	-0.122165	0.0254177	0.00979306	-0.0237922	0.00775303	-0.013327	-0.0434096	ALKALOL
-1.68822	0.00123001	0.0394145	-0.115559	0.061422	0.00835216	-0.0296548	0.00515549	0.00751244	-0.0477209	TETRAHYDROZOLINE
-1.74563	-0.0283472	0.0318682	-0.114513	0.00900571	0.0338692	-0.0039867	-0.0350484	0.0128615	-0.0246173	LETROZOLE
-1.72457	-0.0579077	0.00320798	-0.0894002	0.00702289	0.0528198	0.0553148	-0.0280628	-0.0092468	0.0253602	ESTRAMUSTINE
-1.63377	-0.0418958	0.00193343	0.024572	0.00639733	-0.0331825	0.00695912	0.0121398	-0.0089161	-0.0623974	CALAMINE/LANOLIN/MENTHOL/ZINC OXIDE
-1.65835	-0.0264496	0.0204588	-0.0661548	0.0356178	-0.0110435	-0.0163154	0.0114377	-0.0004941	-0.0420145	SHAMPOO
-1.77201	-0.0139624	0.0293197	-0.124233	0.0460682	0.0268182	-0.0244912	-0.0014356	0.0216391	-0.0639276	ASPIRIN/BUTALBITAL/CAFFEINE/CODEINE
-1.69665	-0.0294356	-0.003329	-0.013145	-0.042651	-0.0367824	0.089898	-0.0033064	-0.0298403	-0.10263	PARAFFIN HYDROCARBONS
-1.77604	-0.0179617	0.0137997	-0.0975091	0.0455072	-0.0031615	-0.0062765	0.00799197	0.00973223	-0.0669495	MEPROBAMATE
-1.66138	-0.0378398	0.00959951	0.00064001	0.0119278	0.00286146	0.0240807	0.0563687	-0.0138543	-0.0318609	THICK-IT
-1.81721	-0.039648	0.0146931	-0.13003	0.0622178	0.0147427	-0.0120363	0.00529214	0.00940762	-0.057588	BISOPROLOL/HYDROCHLOROTHIAZIDE
-1.737	-0.0270516	0.00632466	0.0231178	-0.0221955	-0.071458	0.0855252	0.032522	-0.0174075	-0.113772	PROSHIELD
-1.7367	-0.0299947	0.0148396	-0.125534	0.0501364	0.00813105	-0.035418	0.0101009	0.00346943	-0.0466085	ALGINIC ACID/CALCIUM CARBONATE/MAGNESIUM TRISILICATE/SODIUM BICA
-1.73643	-0.0553	0.00626151	-0.0820698	0.0102824	0.0736923	0.0311315	-0.005887	-0.0087278	0.0240597	GEFITINIB
-1.6414	-0.0473288	0.0257087	-0.0331218	0.0165486	0.0770423	0.0184077	-0.0696189	-0.0182923	0.00371702	VORICONAZOLE
-1.78428	-0.0486932	0.00738617	-0.120964	0.0595719	0.0120946	-0.0185486	0.0116208	0.00438821	-0.0535569	NICARDIPINE
-1.64599	-0.0588899	-0.0144194	-0.0847342	0.0785646	0.00494351	-0.0586268	0.0142627	0.00928588	-0.0380431	MINERAL OIL/MINERAL WAX/PETROLATUM/WOOL WAX ALCOHOL
-1.74408	-0.0051606	0.0649085	-0.0940856	0.0774809	0.0530569	0.0292706	-0.125194	-0.0570481	-0.0135861	DELAVIRDINE
-1.61222	-0.0410138	-0.0074126	-0.0609867	-0.0015642	-0.0036864	0.0365137	-0.0017558	-0.0097022	-0.0725129	NORFLOXACIN
-1.64426	-0.0466385	-0.0288957	-0.0138378	0.086548	0.0897751	-0.0015567	-0.114451	-0.0037945	0.0108473	GANCICLOVIR
-1.801	-0.0504217	0.0128671	-0.122156	0.0684412	0.0205622	-0.0172539	-0.0039358	0.0131823	-0.0538685	PENBUTOLOL
-1.73495	-0.0347246	0.0223061	-0.066413	0.0686918	0.0541497	-0.0020455	-0.0822201	-0.0107005	-0.0060704	LEVOCARNITINE
-1.62264	-0.03122	-0.0147067	-0.0184054	0.0634453	-0.0043642	0.0351447	-0.0160885	0.0148997	0.00309754	GLUCERNA
-1.68842	-0.0692581	-0.0083247	-0.0806714	0.0536963	0.0369235	-0.0292108	-0.0009606	0.00841673	-0.0433693	ETHACRYNIC ACID
-1.69942	-0.037333	0.0059186	-0.126744	0.0493417	0.00541864	-0.0271459	-0.0032561	-0.013228	-0.0546999	GLYCERIN/MINERAL OIL/PHENOL
-1.70852	-0.0195334	0.003952	0.00250353	-0.0365109	-0.0629963	0.079768	0.0332203	-0.0197065	-0.0870201	SYRINGE,TOOMEY
-1.57008	-0.0620337	-0.0414899	0.0971883	0.0174813	-0.0981714	-0.0418001	0.00385111	-0.0104319	-0.0555247	DRESSING,MEDIPORE
-1.70996	-0.004969	0.0128343	-0.0909706	0.048836	0.00852455	-0.0190558	0.0135252	-0.0025318	-0.0482518	LOTION
-1.69935	0.0102754	0.012036	-0.131091	0.0219614	-0.0041426	-0.0406227	-0.0104205	0.0312074	-0.0521217	PENTAFLUOROPROPANE/TETRAFLUOROETHANE
-1.60002	-0.0438787	-0.0187032	0.120533	-0.00479	-0.0244231	0.0514058	-0.0336156	-0.0100401	-0.0225454	PROMOD
-1.71639	-0.0267076	0.00222433	-0.0684233	0.0417437	0.0224557	-0.0272464	-0.0303474	0.0183143	-0.0327832	ETHYL CHLORIDE
-1.5766	-0.0597363	0.0212825	-0.126508	0.024548	0.0491661	-0.0254331	0.0374355	0.00719266	-0.0462078	ELLIPSE
-1.66722	-0.0009887	0.0446803	-0.138155	0.0205759	0.00074891	-0.0495765	-0.0166816	0.0401748	-0.0615399	METAXALONE
-1.55467	-0.0613525	-0.0130684	-0.0852384	0.109707	-0.0098359	-0.0479579	0.00178461	-0.0018066	-0.0717451	MEDICAL ALERT
-1.76745	-0.0288742	0.00241108	-0.127343	0.0492165	0.0169228	-0.0145337	-0.011458	-0.0096888	-0.0386487	BEXAROTENE
-1.6774	-0.0373652	-0.0214985	-0.0672591	0.0416888	-0.0110547	-0.0324058	-0.0171194	-0.0002049	-0.0507876	DRESSING,POLYSKIN II
-1.64449	0.024421	0.0582928	-0.0277318	0.064446	-0.0314284	-0.0031374	-0.0077338	0.00180334	-0.0646213	COCOA BUTTER
-1.73382	-0.0292498	0.0194339	-0.121757	0.0379884	-0.000109	-0.0349595	0.00271852	0.00440608	-0.0409416	PROPYLENE GLYCOL

### Sheet: k-means_clusters
k	order	code	desc	type
1	1.31	295.3	Paranoid type schizophrenia	depression-SUD
1	1.32	295.9	Unspecified type schizophreniia	depression-SUD
1	1.33	benztropine	NA	depression-SUD
1	1.34	haloperidol	antipsychotics,other	depression-SUD
11	2.3	nefazodome	antidepressants	depression-SUD
12	1.9	topiramate	anticonvulsants	depression-SUD
14	5.2	pyridoxine	NA	depression-SUD
17	2.01	294.8	Other persistent mental disorders	depression-SUD
17	2.02	donepezil	CNS, other	depression-SUD
24	1.6	doxepin	Tricyclic antidepressants	depression-SUD
27	6.8	H0020	Alcohol and drug services	depression-SUD
30	2.2	phenobarbital	Barbituric acid sedatives, hypnotics	depression-SUD
31	6.2	chlordiazepoxide	Benzodiazepine sedatives, hypnotics	depression-SUD
35	2.03	332	Paralysis agitans	depression-SUD
35	2.04	carbidopa-levodopa	NA	depression-SUD
37	1.2	prazosin	alpha blockers-related	depression-SUD
48	5.01	303.9	Alcohol dependence, other	depression-SUD
48	5.02	V62.89	Oth. psych. or physical stress	depression-SUD
48	5.31	80100	Drug screen, multi	depression-SUD
48	5.32	80101	Drug screen, single	depression-SUD
48	5.33	82055	Assay of ethanol	depression-SUD
48	5.34	90853	Group psychotherapy	depression-SUD
48	5.35	90857	Intac group PsyTx	depression-SUD
48	5.36	90882	Environmental manipulation	depression-SUD
48	5.37	90885	Psy Eval of records	depression-SUD
48	5.38	90889	Prep of report	depression-SUD
48	5.39	97150	Group Tx procedure	depression-SUD
48	5.4	97537	Community-work reintegration	depression-SUD
48	5.41	99361	Physician-team conference	depression-SUD
48	5.42	99412	Prev. counseling group	depression-SUD
48	5.61	thiamine	NA	depression-SUD
49	1.5	clozapine	NA	depression-SUD
57	6.7	H0005	Alcohol and drug services	depression-SUD
61	6.1	T1016	Case management	depression-SUD
66	6.5	97545	Work hardening	depression-SUD
66	6.6	97545	Work hardening	depression-SUD
73	2.1	296.36	Major depressive affective disorder, recurrent	depression-SUD
85	1.76	valproic.acid	anticonvulsants	depression-SUD
86	0.01	296.2	Major depressive affective disorder, single	depression-SUD
86	0.02	296.3	Major depressive affective disorder, recurrent	depression-SUD
86	0.03	298.9	Unspecified psychosis	depression-SUD
86	0.04	300	Anxiety state	depression-SUD
86	0.05	300.02	Generalized anxiety disorder	depression-SUD
86	0.06	300.4	Dysthymic disorder	depression-SUD
86	0.07	309.81	PTSD	depression-SUD
86	0.08	311	Depressive disorder	depression-SUD
86	0.09	780.52	Insomnia	depression-SUD
86	0.31	90801	Psy Dx interview	depression-SUD
86	0.32	90804	PsyTx Office 20-30 min	depression-SUD
86	0.33	90805	PsyTx Office 20-30 min, EM	depression-SUD
86	0.34	90806	PsyTx Office 45-50 min	depression-SUD
86	0.35	90807	PsyTx Office 45-50 min EM	depression-SUD
86	0.36	90862	Medication management	depression-SUD
86	0.51	trazodone	Antidepressants other	depression-SUD
86	0.52	venlafaxine	Antidepressants other	depression-SUD
86	0.53	bupropion	Antidepressant other	depression-SUD
86	0.54	citalopram	Antidepressant other	depression-SUD
86	0.55	fluoxetine	Antidepressant other	depression-SUD
86	0.56	mirtazapine	Antidepressants other	depression-SUD
86	0.57	paroxetine	Antidepressants other	depression-SUD
86	0.58	sertraline	Antidepressants other	depression-SUD
86	0.59	olanzapine	Antipsychotics, other	depression-SUD
86	0.6	quetiapine	Antipsychotics, other	depression-SUD
86	0.61	risperidone	Antipsychotics, other	depression-SUD
86	0.62	buspirone	Sedative-hypnotic, other	depression-SUD
86	0.63	zolpidem	Sedative-hypnotic, other	depression-SUD
86	0.64	temazepam	Benzodiazepines	depression-SUD
86	0.65	alprazolam	Benzodiazepines	depression-SUD
86	0.66	lorazepam	Benzodiazepines	depression-SUD
86	0.67	clonazepam	Benzodiazepines	depression-SUD
86	0.68	diazepam	Benzodiazepines	depression-SUD
92	2.13	780.39	Other convulsions	depression-SUD
92	2.14	80185	Assay of phenytoin	depression-SUD
92	2.15	phenytoin	Anticonvulsants	depression-SUD
93	6.3	97799	Physical medicine procedure	depression-SUD
93	6.4	V57.89	Care involving other rehabilitation procedure	depression-SUD
94	1.8	methylphenidate	NA	depression-SUD
106	6.9	G0176	OPPS-PHP; Activity therapy	depression-SUD
110	1.74	lithium	Lithium salts	depression-SUD
115	6.95	82075	Assay of breath EtOH	depression-SUD
123	1.75	lamotrigine	Anticonvulsants	depression-SUD
127	2.11	carbamazepine	Anticonvulsants	depression-SUD
134	1.1	oxazepam	Benzodiazepines	depression-SUD
135	1.71	296.7	Bipolar I disorder	depression-SUD
135	1.72	80164	Assay dipropylacetic acid, total	depression-SUD
135	1.73	divalproex	Anticonvulsant	depression-SUD
141	1.4	fluphenazine	Phenothiazine antipsychotics	depression-SUD
144	2.05	331	Alzheimers disease	depression-SUD
15	4.1	427.31	Atrial fibrillation	AMI-CHF-aFIB
15	4.2	80162	Assay of digoxin	AMI-CHF-aFIB
15	4.3	digoxin	Digitalis glycosides	AMI-CHF-aFIB
15	4.4	V58.61	Long term use of anticoagulants	AMI-CHF-aFIB
15	4.5	V58.63	Therapeutic drug monitoring	AMI-CHF-aFIB
15	4.6	warfarin	Anticoagulants	AMI-CHF-aFIB
16	5.5	424.1	Aortic valve disorders	AMI-CHF-aFIB
25	5.2	427.32	Atrial flutter	AMI-CHF-aFIB
26	5.6	424	Mitral valve disorders	AMI-CHF-aFIB
44	1.01	412	Old MI	AMI-CHF-aFIB
44	1.02	413.9	Angina pectoris	AMI-CHF-aFIB
44	1.03	414	Coronary atherosclerosis	AMI-CHF-aFIB
44	1.04	414.01	Coronary atherosclerosis	AMI-CHF-aFIB
44	1.05	414.9	Chronic ischemic heart disease	AMI-CHF-aFIB
44	1.06	428	Congestive heart failure	AMI-CHF-aFIB
44	1.07	429.2	Cardiovascular disease	AMI-CHF-aFIB
44	1.08	V45.81	Postsurgical aortocoronary bypass status	AMI-CHF-aFIB
44	1.09	V45.82	Percutaneous TLC angioplasty status	AMI-CHF-aFIB
44	1.11	78465	Heart image, multiple	AMI-CHF-aFIB
44	1.12	78478	Heart wall motion add-on	AMI-CHF-aFIB
44	1.13	78480	Heart function add-on	AMI-CHF-aFIB
44	1.14	amlodipine	Calcium channel blockers	AMI-CHF-aFIB
44	1.15	atorvastatin	Antilipemic agents	AMI-CHF-aFIB
44	1.16	clopidogrel	Platelet aggregation inhibitors	AMI-CHF-aFIB
44	1.17	isosorbide-dinitrate	Antianginals	AMI-CHF-aFIB
44	1.18	nitroglycerin	Antianginals	AMI-CHF-aFIB
58	4.7	453.8	Embolism and thrombosis, oth. veins	AMI-CHF-aFIB
59	2.1	414.8	Other chronic ischemic HD	AMI-CHF-aFIB
60	5.8	V45.01	Pacemaker	AMI-CHF-aFIB
77	2.2	pentoxifylline	CVD agents, other	AMI-CHF-aFIB
79	5	sotalol	Beta blockers	AMI-CHF-aFIB
84	4.1	425.4	Oth. primary cardiomyopathies	AMI-CHF-aFIB
84	4.2	carvedilol	Beta blockers	AMI-CHF-aFIB
84	4.3	spironolactone	Potassium sparing diuretics	AMI-CHF-aFIB
87	5.1	286.9	Other coagulation defects	AMI-CHF-aFIB
96	5.4	V43.3	Heart valve replaced	AMI-CHF-aFIB
105	5.3	amiodarone	Antiarrhythmics	AMI-CHF-aFIB
121	5.9	426	Atrioventricular block	AMI-CHF-aFIB
124	2.3	441.4	Abdominal aneurysm	AMI-CHF-aFIB
132	2.4	captopril	ACE inhibitors	AMI-CHF-aFIB
2	5	36000	PLACE NEEDLE IN VEIN	heart episode
2	5	486	PNEUMONIA, ORGANISM UNSPECIFIED	heart episode
2	5	71010	CHEST X-RAY 1 VIEW FRONTAL	heart episode
2	5	787.2	DYSPHAGIA	heart episode
2	5	82553	CREATINE MB FRACTION	heart episode
2	5	84484	ASSAY OF TROPONIN QUANT	heart episode
2	5	90780	IV INFUSION THERAPY, 1 HOUR	heart episode
2	5	90781	IV INFUSION, ADDITIONAL HOUR	heart episode
2	5	90784	INJECTION, IV	heart episode
2	5	99284	EMERGENCY DEPT VISIT	heart episode
2	5	NYSTATIN	NA	heart episode
3	5	533.9	PEPTIC ULCER OF UNSPECIFIED SITE, UNSPECIFIED AS ACUTE OR CHRONIC, WITHOUT MENTION OF HEMORRHAGE OR PERFORATION,	diarrhea
3	5	72193	CT PELVIS W/DYE	diarrhea
3	5	74000	X-RAY EXAM OF ABDOMEN	diarrhea
3	5	74160	CT ABDOMEN W/DYE	diarrhea
3	5	783.21	LOSS OF WEIGHT	diarrhea
3	5	787.91	DIARRHEA	diarrhea
3	5	789	ABDOMINAL PAIN, UNSPECIFIED SITE	diarrhea
3	5	82150	ASSAY OF AMYLASE	diarrhea
3	5	83690	ASSAY OF LIPASE	diarrhea
3	5	ALUMINUM HYDROXIDE/MAGNESIUM HYDROXIDE/SIMETHICONE	ANTACIDS,OTHER	diarrhea
3	5	LOPERAMIDE	NA	diarrhea
3	5	METOCLOPRAMIDE	NA	diarrhea
3	5	PROMETHAZINE	ANTIHISTAMINE/DECONGESTANT/ANTITUSSIVE	diarrhea
3	5	SIMETHICONE	GASTRIC MEDICATIONS,OTHER	diarrhea
4	5	G0154	HHCP-SVS OF RN,EA 15 MIN	bedpan
5	5	521	UNSPECIFIED DENTAL CARIES	dental
5	5	523.4	CHRONIC PERIODONTITIS	dental
5	5	523.6	ACCRETIONS ON TEETH	dental
5	5	523.9	UNSPECIFIED GINGIVAL AND PERIODONTAL DISEASE	dental
5	5	525.1	UNSPECIFIED ACQUIRED ABSENCE OF TEETH	dental
5	5	525.9	UNSPECIFIED DISORDER OF THE TEETH AND SUPPORTING STRUCTURES	dental
5	5	CHLORHEXIDINE GLUCONATE	NA	dental
5	5	D0120	PERIODIC ORAL EVALUATION	dental
5	5	D0140	LIMIT ORAL EVAL PROBLM FOCUS	dental
5	5	D0150	COMPREHENSVE ORAL EVALUATION	dental
5	5	D0220	INTRAORAL PERIAPICAL FIRST	dental
5	5	D0330	DENTAL PANORAMIC IMAGE	dental
5	5	D1110	DENTAL PROPHYLAXIS ADULT	dental
5	5	D1205	TOPICAL FLUORIDE W/ PROPHY A	dental
5	5	D1330	ORAL HYGIENE INSTRUCTION	dental
5	5	D5899	REMOVABLE PROSTHODONTIC PROC	dental
5	5	D9215	LOCAL ANESTHESIA	dental
5	5	D9430	OFFICE VISIT DURING HOURS	dental
5	5	D9630	OTHER DRUGS/MEDICAMENTS	dental
5	5	D9999	ADJUNCTIVE PROCEDURE	dental
5	5	V72.2	DENTAL EXAMINATION	dental
6	5	GLYBURIDE/METFORMIN	NA	diabetes
7	5	MONTELUKAST	ANTIASTHMA,OTHER	respiratory
8	5	266.2	OTHER B-COMPLEX DEFICIENCIES	anemia-osteoporosis
8	5	281.1	OTHER VITAMIN B12 DEFICIENCY ANEMIA	anemia-osteoporosis
8	5	J3420	VITAMIN B12 INJECTION	anemia-osteoporosis
9	5	153.9	MALIGNANT NEOPLASM OF COLON, UNSPECIFIED	bedpan
10	5	724.02	SPINAL STENOSIS OF LUMBAR REGION	chronic-pain
10	5	LACTULOSE	NA	chronic-pain
10	5	LIDOCAINE	ANTIARRHYTHMICS	chronic-pain
10	5	MORPHINE	OPIOID ANALGESICS	chronic-pain
10	5	OXYCODONE	OPIOID ANALGESICS	chronic-pain
10	5	SENNOSIDES	HERBS/ALTERNATIVE THERAPIES	chronic-pain
13	5	V43.65	KNEE JOINT REPLACEMENT STATUS	chronic-pain
14	5	PYRIDOXINE	NA	center
18	5	V57.3	CARE INVOLVING SPEECH THERAPY	heart episode
19	5	HYDRALAZINE	ANTIHYPERTENSIVES,OTHER	anemia-osteoporosis
20	5	97113	AQUATIC THERAPY/EXERCISES	chronic-pain
21	5	PIOGLITAZONE	ORAL HYPOGLYCEMIC AGENTS,ORAL	diabetes
22	5	SUNSCREEN PABA-FREE	NA	skin cancer
23	5	380.4	IMPACTED CERUMEN	hearing
23	5	389.1	SENSORINEURAL HEARING LOSS, UNSPECIFIED	hearing
23	5	389.18	SENSORINEURAL HEARING LOSS, BILATERAL	hearing
23	5	389.2	MIXED CONDUCTIVE AND SENSORINEURAL HEARING LOSS	hearing
23	5	389.9	UNSPECIFIED HEARING LOSS	hearing
23	5	69210	REMOVE IMPACTED EAR WAX UNI	hearing
23	5	92557	COMPREHENSIVE HEARING TEST	hearing
23	5	92567	TYMPANOMETRY	hearing
23	5	92568	ACOUSTIC REFL THRESHOLD TST	hearing
28	5	SUMATRIPTAN	OPIOID ANALGESICS	chronic-pain
29	5	110.1	DERMATOPHYTOSIS OF NAIL	bad nails
29	5	11720	DEBRIDE NAIL 1-5	bad nails
29	5	11721	DEBRIDE NAIL 6 OR MORE	bad nails
29	5	459.81	VENOUS (PERIPHERAL) INSUFFICIENCY, UNSPECIFIED	bad nails
29	5	703	INGROWING NAIL	bad nails
29	5	703.8	OTHER SPECIFIED DISEASES OF NAIL	bad nails
29	5	AMMONIUM LACTATE	DIURETICS,OTHER	bad nails
29	5	MICONAZOLE	NA	bad nails
29	5	PETROLATUM/MINERAL OIL	NA	bad nails
29	5	TERBINAFINE	NA	bad nails
29	5	UREA	DIURETICS,OTHER	bad nails
32	5	788.3	UNSPECIFIED URINARY INCONTINENCE	bedpan
32	5	OXYBUTYNIN CHLORIDE	NA	bedpan
33	5	250.01	DIABETES MELLITUS WITHOUT MENTION OF COMPLICATION, TYPE I [JUVENILE TYPE], NOT STATED AS UNCONTROLLED	diabetes
33	5	250.5	DIABETES WITH OPHTHALMIC MANIFESTATIONS, TYPE II OR UNSPECIFIED TYPE, NOT STATED AS UNCONTROLLED	diabetes
33	5	250.6	DIABETES WITH NEUROLOGICAL MANIFESTATIONS, TYPE II OR UNSPECIFIED TYPE, NOT STATED AS UNCONTROLLED	diabetes
33	5	250.8	DIABETES WITH OTHER SPECIFIED MANIFESTATIONS, TYPE II OR UNSPECIFIED TYPE, NOT STATED AS UNCONTROLLED	diabetes
33	5	357.2	POLYNEUROPATHY IN DIABETES	diabetes
33	5	362.01	BACKGROUND DIABETIC RETINOPATHY	diabetes
33	5	INSULIN	INSULIN	diabetes
33	5	NEEDLE/SYRINGE	NA	diabetes
34	5	162.9	MALIGNANT NEOPLASM OF BRONCHUS AND LUNG, UNSPECIFIED	respiratory
36	5	CANDESARTAN	ANGIOTENSIN II INHIBITOR	diabetes
38	5	CARISOPRODOL	SKELETAL MUSCLE RELAXANTS	chronic-pain
39	5	389.11	SENSORY HEARING LOSS, BILATERAL	hearing
40	5	BANDAGE	GAUZE	NA	bedpan
40	5	GAUZE PAD	NA	bedpan
40	5	GLOVE	NA	bedpan
40	5	TAPE	NA	bedpan
41	5	714	RHEUMATOID ARTHRITIS	anemia-osteoporosis
42	5	90935	HEMODIALYSIS ONE EVALUATION	anemia-osteoporosis
43	5	TESTOSTERONE	ANDROGENS/ANABOLICS	anemia-osteoporosis
45	5	IMIPRAMINE	TRICYCLIC ANTIDEPRESSANTS	bedpan
46	5	785.9	OTHER SYMPTOMS INVOLVING CARDIOVASCULAR SYSTEM	stroke
47	5	690.1	SEBORRHEIC DERMATITIS, UNSPECIFIED	respiratory
47	5	BETAMETHASONE	GLUCOCORTICOIDS	respiratory
47	5	SELENIUM	ELECTROLYTES/MINERALS,OTHER	respiratory
50	5	VALSARTAN	ANGIOTENSIN II INHIBITOR	diabetes
51	5	696.1	OTHER PSORIASIS AND SIMILAR DISORDERS	respiratory
51	5	CLOBETASOL	NA	respiratory
52	5	V56.0	AFTERCARE INVOLVING EXTRACORPOREAL DIALYSIS	anemia-osteoporosis
53	5	354	CARPAL TUNNEL SYNDROME	chronic-pain
53	5	355.9	MONONEURITIS OF UNSPECIFIED SITE	chronic-pain
53	5	356.9	UNSPECIFIED IDIOPATHIC PERIPHERAL NEUROPATHY	chronic-pain
53	5	715.96	OSTEOARTHROSIS, UNSPECIFIED WHETHER GENERALIZED OR LOCALIZED, INVOLVING LOWER LEG	chronic-pain
53	5	715.98	OSTEOARTHROSIS, UNSPECIFIED WHETHER GENERALIZED OR LOCALIZED, INVOLVING OTHER SPECIFIED SITES	chronic-pain
53	5	716.9	UNSPECIFIED ARTHROPATHY, SITE UNSPECIFIED	chronic-pain
53	5	719.4	PAIN IN JOINT, SITE UNSPECIFIED	chronic-pain
53	5	719.41	PAIN IN JOINT INVOLVING SHOULDER REGION	chronic-pain
53	5	719.45	PAIN IN JOINT INVOLVING PELVIC REGION AND THIGH	chronic-pain
53	5	719.46	PAIN IN JOINT INVOLVING LOWER LEG	chronic-pain
53	5	719.47	PAIN IN JOINT INVOLVING ANKLE AND FOOT	chronic-pain
53	5	72050	X-RAY EXAM NECK SPINE 4/5VWS	chronic-pain
53	5	72100	X-RAY EXAM L-S SPINE 2/3 VWS	chronic-pain
53	5	72110	X-RAY EXAM L-2 SPINE 4/>VWS	chronic-pain
53	5	723.1	CERVICALGIA	chronic-pain
53	5	724.2	LUMBAGO	chronic-pain
53	5	724.5	BACKACHE, UNSPECIFIED	chronic-pain
53	5	729.5	PAIN IN LIMB	chronic-pain
53	5	73030	X-RAY EXAM OF SHOULDER	chronic-pain
53	5	73510	X-RAY EXAM OF HIP	chronic-pain
53	5	73560	X-RAY EXAM OF KNEE 1 OR 2	chronic-pain
53	5	73562	X-RAY EXAM OF KNEE 3	chronic-pain
53	5	73610	X-RAY EXAM OF ANKLE	chronic-pain
53	5	73630	X-RAY EXAM OF FOOT	chronic-pain
53	5	780.9	OTHER GENERAL SYMPTOMS	chronic-pain
53	5	781.2	ABNORMALITY OF GAIT	chronic-pain
53	5	784	HEADACHE	chronic-pain
53	5	85651	RBC SED RATE NONAUTOMATED	chronic-pain
53	5	86140	C-REACTIVE PROTEIN	chronic-pain
53	5	97001	PT EVALUATION	chronic-pain
53	5	97003	OT EVALUATION	chronic-pain
53	5	97110	THERAPEUTIC EXERCISES	chronic-pain
53	5	97116	GAIT TRAINING THERAPY	chronic-pain
53	5	97504	ORTHOTIC TRAINING	chronic-pain
53	5	97530	THERAPEUTIC ACTIVITIES	chronic-pain
53	5	97535	SELF CARE MNGMENT TRAINING	chronic-pain
53	5	99455	WORK RELATED DISABILITY EXAM	chronic-pain
53	5	ACETAMINOPHEN/OXYCODONE	NA	chronic-pain
53	5	AMITRIPTYLINE	TRICYCLIC ANTIDEPRESSANTS	chronic-pain
53	5	BACLOFEN	SKELETAL MUSCLE RELAXANTS	chronic-pain
53	5	CAPSAICIN	HERBS/ALTERNATIVE THERAPIES	chronic-pain
53	5	CYCLOBENZAPRINE	SKELETAL MUSCLE RELAXANTS	chronic-pain
53	5	DICLOFENAC	NONSALICYLATE NSAIs-ANTIRHEUMATIC	chronic-pain
53	5	ETODOLAC	NONSALICYLATE NSAIs-ANTIRHEUMATIC	chronic-pain
53	5	GABAPENTIN	ANTICONVULSANTS	chronic-pain
53	5	MENTHOL/METHYL SALICYLATE	NA	chronic-pain
53	5	METHOCARBAMOL	SKELETAL MUSCLE RELAXANTS	chronic-pain
53	5	NORTRIPTYLINE	TRICYCLIC ANTIDEPRESSANTS	chronic-pain
53	5	PIROXICAM	NONSALICYLATE NSAIs-ANTIRHEUMATIC	chronic-pain
53	5	SALSALATE	NA	chronic-pain
53	5	TRAMADOL	OPIOID ANALGESICS	chronic-pain
53	5	V57.1	CARE INVOLVING OTHER PHYSICAL THERAPY	chronic-pain
53	5	V57.21	ENCOUNTER FOR OCCUPATIONAL THERAPY	chronic-pain
53	5	V70.3	OTHER GENERAL MEDICAL EXAMINATION FOR ADMINISTRATIVE PURPOSES	chronic-pain
54	5	COLESTIPOL	ANTILIPEMIC AGENTS	center
55	5	LAMIVUDINE/ZIDOVUDINE	NA	diarrhea
56	5	250	DIABETES MELLITUS WITHOUT MENTION OF COMPLICATION, TYPE II OR UNSPECIFIED TYPE, NOT STATED AS UNCONTROLLED	diabetes
56	5	250.02	DIABETES MELLITUS WITHOUT MENTION OF COMPLICATION, TYPE II OR UNSPECIFIED TYPE, UNCONTROLLED	diabetes
56	5	82043	UR ALBUMIN QUANTITATIVE	diabetes
56	5	82570	ASSAY OF URINE CREATININE	diabetes
56	5	82948	REAGENT STRIP/BLOOD GLUCOSE	diabetes
56	5	82962	GLUCOSE BLOOD TEST	diabetes
56	5	92250	EYE EXAM WITH PHOTOS	diabetes
56	5	GLIPIZIDE	ORAL HYPOGLYCEMIC AGENTS,ORAL	diabetes
56	5	GLUCOSE CONTROL	NA	diabetes
56	5	GLUCOSE TEST	NA	diabetes
56	5	GLYBURIDE	ORAL HYPOGLYCEMIC AGENTS,ORAL	diabetes
56	5	ISOPROPYL ALCOHOL	NA	diabetes
56	5	LANCET	NA	diabetes
56	5	METFORMIN	ORAL HYPOGLYCEMIC AGENTS,ORAL	diabetes
56	5	ROSIGLITAZONE	ORAL HYPOGLYCEMIC AGENTS,ORAL	diabetes
62	5	211.3	BENIGN NEOPLASM OF COLON	colon
62	5	45378	DIAGNOSTIC COLONOSCOPY	colon
62	5	455.6	UNSPECIFIED HEMORRHOIDS WITHOUT MENTION OF COMPLICATION	colon
62	5	550.9	UNILATERAL OR UNSPECIFIED INGUINAL HERNIA, WITHOUT MENTION OF OBSTRUCTION OR GANGRENE	colon
62	5	553.3	DIAPHRAGMATIC HERNIA WITHOUT MENTION OF OBSTRUCTION OR GANGRENE	colon
62	5	562.1	DIVERTICULOSIS OF COLON	colon
62	5	564	UNSPECIFIED CONSTIPATION	colon
62	5	578.1	BLOOD IN STOOL	colon
62	5	88305	TISSUE EXAM BY PATHOLOGIST	colon
62	5	99141	SEDATION, IV/IM OR INHALANT	colon
62	5	BISACODYL	NA	colon
62	5	ELECTROLYTES/PEG-3350	NA	colon
62	5	MAGNESIUM CITRATE	HERBS/ALTERNATIVE THERAPIES	colon
62	5	PHENYLEPHRINE	ANTIHISTAMINE/DECONGESTANT/ANTITUSSIVE	colon
62	5	PSYLLIUM	NA	colon
62	5	SODIUM BIPHOSPHATE/SODIUM PHOSPHATE	NA	colon
62	5	V12.72	PERSONAL HISTORY OF COLONIC POLYPS	colon
63	5	90925	ESRD RELATED SERVICES, DAY	anemia-osteoporosis
64	5	V49.75	BELOW KNEE AMPUTATION STATUS	bedpan
65	5	DOXAZOSIN	ALPHA BLOCKERS/RELATED	prostate
67	5	97010	HOT OR COLD PACKS THERAPY	chronic-pain
67	5	97014	ELECTRIC STIMULATION THERAPY	chronic-pain
67	5	97035	ULTRASOUND THERAPY	chronic-pain
67	5	97140	MANUAL THERAPY 1/> REGIONS	chronic-pain
68	5	METHOTREXATE	ANTINEOPLASTICS,ANTIMETABOLITES	anemia-osteoporosis
69	5	MAGNESIUM OXIDE	NA	center
70	5	FENTANYL	OPIOID ANALGESICS	chronic-pain
71	5	CIMETIDINE	NA	x
72	5	438.9	UNSPECIFIED LATE EFFECTS OF CEREBROVASCULAR DISEASE	stroke
74	5	LAMIVUDINE	NA	diarrhea
75	5	11056	TRIM SKIN LESIONS 2 TO 4	bad nails
75	5	700	CORNS AND CALLOSITIES	bad nails
75	5	701.1	KERATODERMA, ACQUIRED	bad nails
76	5	IRBESARTAN	ANGIOTENSIN II INHIBITOR	diabetes
76	5	LOSARTAN	ANGIOTENSIN II INHIBITOR	diabetes
78	5	DICYCLOMINE	NA	diarrhea
80	5	DIAPER	NA	bedpan
81	5	344.1	PARAPLEGIA	bedpan
82	5	733	OSTEOPOROSIS, UNSPECIFIED	anemia-osteoporosis
82	5	ALENDRONATE	NA	anemia-osteoporosis
82	5	CALCIUM/VITAMIN D	NA	anemia-osteoporosis
83	5	ALPROSTADIL	PERIPHERAL VASODILATORS	center
88	5	V10.46	PERSONAL HISTORY OF MALIGNANT NEOPLASM OF PROSTATE	bedpan
89	5	HYDROXYCHLOROQUINE	NA	anemia-osteoporosis
90	5	METHADONE	OPIOID ANALGESICS	chronic-pain
91	5	369.4	LEGAL BLINDNESS, AS DEFINED IN U.S.A.	vision
95	5	173.3	OTHER MALIGNANT NEOPLASM OF SKIN OF OTHER AND UNSPECIFIED PARTS OF FACE	skin cancer
97	5	CATHETER	NA	bedpan
97	5	LUBRICANT	NA	bedpan
98	5	ALBUTEROL/IPRATROPIUM	NA	respiratory
99	5	92507	SPEECH/HEARING THERAPY	hearing
99	5	92591	HEARING AID EXAM BOTH EARS	hearing
99	5	92592	HEARING AID CHECK ONE EAR	hearing
99	5	92593	HEARING AID CHECK BOTH EARS	hearing
99	5	99002	DEVICE HANDLING PHYS/QHP	hearing
99	5	V53.2	FITTING AND ADJUSTMENT OF HEARING AID	hearing
100	5	365	PREGLAUCOMA, UNSPECIFIED	vision
100	5	365.01	OPEN ANGLE WITH BORDERLINE GLAUCOMA FINDINGS	vision
100	5	366.1	SENILE CATARACT, UNSPECIFIED	vision
100	5	366.15	CORTICAL SENILE CATARACT	vision
100	5	366.16	SENILE NUCLEAR SCLEROSIS	vision
100	5	366.9	UNSPECIFIED CATARACT	vision
100	5	373	BLEPHARITIS, UNSPECIFIED	vision
100	5	375.15	TEAR FILM INSUFFICIENCY, UNSPECIFIED	vision
100	5	92083	VISUAL FIELD EXAMINATION(S)	vision
100	5	POLYVINYL ALCOHOL	NA	vision
100	5	PREDNISOLONE	GLUCOCORTICOIDS	vision
100	5	V43.1	LENS REPLACED BY OTHER MEANS	vision
100	5	V53.1	FITTING AND ADJUSTMENT OF SPECTACLES AND CONTACT LENSES	vision
101	5	81015	MICROSCOPIC EXAM OF URINE	screening-mental
101	5	99000	SPECIMEN HANDLING OFFICE-LAB	screening-mental
101	5	99090	COMPUTER DATA ANALYSIS	screening-mental
101	5	99397	PER PM REEVAL EST PAT 65+ YR	screening-mental
101	5	99404	PREVENTIVE COUNSELING INDIV	screening-mental
101	5	G0001	DRAWING BLOOD FOR SPECIMEN	screening-mental
101	5	SULINDAC	NONSALICYLATE NSAIs-ANTIRHEUMATIC	screening-mental
101	5	V65.41	EXERCISE COUNSELING	screening-mental
101	5	V65.43	COUNSELING ON INJURY PREVENTION	screening-mental
101	5	V76.41	SCREENING FOR MALIGNANT NEOPLASMS OF THE RECTUM	screening-mental
101	5	V77.8	SCREENING FOR OBESITY	screening-mental
101	5	V79.0	SCREENING FOR DEPRESSION	screening-mental
101	5	V79.1	SCREENING FOR ALCOHOLISM	screening-mental
101	5	V81.1	SCREENING FOR HYPERTENSION	screening-mental
101	5	V82.89	SPECIAL SCREENING FOR OTHER SPECIFIED CONDITIONS	screening-mental
102	5	SYRINGE	NA	anemia-osteoporosis
103	5	600.01	HYPERTROPHY (BENIGN) OF PROSTATE WITH URINARY OBSTRUCTION AND OTHER LOWER URINARY TRACT SYMPTOMS (LUTS)	prostate
103	5	600.9	UNSPECIFIED HYPERPLASIA OF PROSTATE	prostate
103	5	FINASTERIDE	HORMONES/SYNTHETICS/MODIFIERS,OTHER	prostate
103	5	TAMSULOSIN	ALPHA BLOCKERS/RELATED	prostate
104	5	250.4	DIABETES WITH RENAL MANIFESTATIONS, TYPE II OR UNSPECIFIED TYPE, NOT STATED AS UNCONTROLLED	diabetes
107	5	274.9	GOUT, UNSPECIFIED	center
107	5	ALLOPURINOL	NA	center
107	5	COLCHICINE	NA	center
107	5	INDOMETHACIN	NONSALICYLATE NSAIs-ANTIRHEUMATIC	center
108	5	MESALAMINE	NA	diarrhea
109	5	280.9	IRON DEFICIENCY ANEMIA, UNSPECIFIED	anemia-osteoporosis
109	5	285.9	ANEMIA, UNSPECIFIED	anemia-osteoporosis
109	5	585	CHRONIC RENAL FAILURE	anemia-osteoporosis
109	5	593.9	UNSPECIFIED DISORDER OF KIDNEY AND URETER	anemia-osteoporosis
109	5	82728	ASSAY OF FERRITIN	anemia-osteoporosis
109	5	83540	ASSAY OF IRON	anemia-osteoporosis
109	5	83550	IRON BINDING TEST	anemia-osteoporosis
109	5	ASCORBIC ACID	HERBS/ALTERNATIVE THERAPIES	anemia-osteoporosis
109	5	CALCIUM CARBONATE	ANTINEOPLASTICS,ALKYLATING AGENTS	anemia-osteoporosis
109	5	CYANOCOBALAMIN	NA	anemia-osteoporosis
109	5	FERROUS SULFATE	NA	anemia-osteoporosis
111	5	BAG	NA	bedpan
112	5	362.5	MACULAR DEGENERATION (SENILE) OF RETINA, UNSPECIFIED	vision
112	5	362.51	NONEXUDATIVE SENILE MACULAR DEGENERATION OF RETINA	vision
113	5	V12.59	PERSONAL HISTORY OF OTHER DISEASES, OF CIRCULATORY SYSTEM, NOT ELSEWHERE CLASSIFIED	stroke
114	5	492.8	OTHER EMPHYSEMA	respiratory
114	5	493.9	ASTHMA, UNSPECIFIED, UNSPECIFIED	respiratory
114	5	496	CHRONIC AIRWAY OBSTRUCTION, NOT ELSEWHERE CLASSIFIED	respiratory
114	5	786.05	SHORTNESS OF BREATH	respiratory
114	5	786.09	OTHER DYSPNEA AND RESPIRATORY ABNORMALITY	respiratory
114	5	82803	BLOOD GASES ANY COMBINATION	respiratory
114	5	94010	BREATHING CAPACITY TEST	respiratory
114	5	94060	EVALUATION OF WHEEZING	respiratory
114	5	94640	AIRWAY INHALATION TREATMENT	respiratory
114	5	94720	MONOXIDE DIFFUSING CAPACITY	respiratory
114	5	ALBUTEROL	BRONCHODILATORS,SYMPATHOMIMETIC,INHALATION	respiratory
114	5	IPRATROPIUM	BRONCHODILATORS,ANTICHOLINERGIC	respiratory
114	5	SALMETEROL	BRONCHODILATORS,SYMPATHOMIMETIC,INHALATION	respiratory
116	5	427.89	OTHER SPECIFIED CARDIAC DYSRHYTHMIAS	stroke
116	5	433.1	OCCLUSION & STENOSIS OF CAROTID ARTERY, W/O CEREBRAL INFARCTION	stroke
116	5	435.9	UNSPECIFIED TRANSIENT CEREBRAL ISCHEMIA	stroke
116	5	436	ACUTE, BUT ILL-DEFINED, CEREBROVASCULAR DISEASE	stroke
116	5	70450	CT HEAD/BRAIN W/O DYE	stroke
116	5	780.2	SYNCOPE AND COLLAPSE	stroke
116	5	780.4	DIZZINESS AND GIDDINESS	stroke
116	5	93307	TTE W/O DOPPLER COMPLETE	stroke
116	5	93320	DOPPLER ECHO EXAM HEART	stroke
116	5	93325	DOPPLER COLOR FLOW ADD-ON	stroke
116	5	93880	EXTRACRANIAL BILAT STUDY	stroke
116	5	MECLIZINE	NA	stroke
117	5	HYDROCHLOROTHIAZIDE/LISINOPRIL	NA	center
118	5	EPOETIN ALFA	RECOMBINANT	NA	anemia-osteoporosis
119	5	FLUTICASONE/SALMETEROL	NA	respiratory
120	5	ENSURE	NA	diarrhea
122	5	CYCLOSPORINE	IMMUNE SUPPRESSANTS	center
125	5	799.3	DEBILITY, UNSPECIFIED	chronic-pain
126	5	DORZOLAMIDE	NA	vision
128	5	V43.64	HIP JOINT REPLACEMENT STATUS	chronic-pain
129	5	ACETAMINOPHEN/BUTALBITAL/CAFFEINE	NON-OPIOID ANALGESICS	chronic-pain
130	5	188.9	MALIGNANT NEOPLASM OF BLADDER, PART UNSPECIFIED	bedpan
131	5	ESTROGENS	NA	anemia-osteoporosis
133	5	DORZOLAMIDE/TIMOLOL	NA	vision
136	5	365.1	OPEN-ANGLE GLAUCOMA, UNSPECIFIED	vision
136	5	365.11	PRIMARY OPEN ANGLE GLAUCOMA	vision
136	5	365.9	UNSPECIFIED GLAUCOMA	vision
136	5	BRIMONIDINE	NA	vision
136	5	LATANOPROST	NA	vision
136	5	TIMOLOL	BETA BLOCKERS/RELATED	vision
137	5	POUCH	OSTOMY	NA	bedpan
138	5	ENALAPRIL	ACE INHIBITORS	x
139	5	185	MALIGNANT NEOPLASM OF PROSTATE	center
139	5	272	PURE HYPERCHOLESTEROLEMIA	center
139	5	272.2	MIXED HYPERLIPIDEMIA	center
139	5	272.4	OTHER AND UNSPECIFIED HYPERLIPIDEMIA	center
139	5	278	OBESITY, UNSPECIFIED	center
139	5	302.72	PSYCHOSEXUAL DYSFUNCTION WITH INHIBITED SEXUAL EXCITEMENT	center
139	5	305.1	TOBACCO USE DISORDER, UNSPECIFIED USE	center
139	5	36415	ROUTINE VENIPUNCTURE	center
139	5	367	HYPERMETROPIA	center
139	5	367.1	MYOPIA	center
139	5	367.2	ASTIGMATISM, UNSPECIFIED	center
139	5	367.4	PRESBYOPIA	center
139	5	367.9	UNSPECIFIED DISORDER OF REFRACTION AND ACCOMMODATION	center
139	5	401.1	BENIGN ESSENTIAL HYPERTENSION	center
139	5	401.9	UNSPECIFIED ESSENTIAL HYPERTENSION	center
139	5	427.9	CARDIAC DYSRHYTHMIA, UNSPECIFIED	center
139	5	443.9	PERIPHERAL VASCULAR DISEASE, UNSPECIFIED	center
139	5	530.81	ESOPHAGEAL REFLUX	center
139	5	599	URINARY TRACT INFECTION, SITE NOT SPECIFIED	center
139	5	599.7	HEMATURIA	center
139	5	600	HYPERTROPHY (BENIGN) OF PROSTATE	center
139	5	600	HYPERTROPHY (BENIGN) OF PROSTATE WITHOUT URINARY OBSTRUCTION AND OTHER LOWER URINARY TRACT (LUTS)	center
139	5	607.84	IMPOTENCE OF ORGANIC ORIGIN	center
139	5	682.9	CELLULITIS AND ABSCESS OF UNSPECIFIED SITES	center
139	5	709.9	UNSPECIFIED DISORDER OF SKIN AND SUBCUTANEOUS TISSUE	center
139	5	71020	CHEST X-RAY 2VW FRONTAL&LATL	center
139	5	715.9	OSTEOARTHROSIS, UNSPECIFIED WHETHER GENERALIZED OR LOCALIZED, INVOLVING UNSPECIFIED SITE	center
139	5	76700	US EXAM ABDOM COMPLETE	center
139	5	780.57	UNSPECIFIED SLEEP APNEA	center
139	5	780.79	OTHER MALAISE AND FATIGUE	center
139	5	782.3	EDEMA	center
139	5	786.5	UNSPECIFIED CHEST PAIN	center
139	5	786.59	OTHER CHEST PAIN	center
139	5	790.6	OTHER ABNORMAL BLOOD CHEMISTRY	center
139	5	790.93	ELEVATED PROSTATE SPECIFIC ANTIGEN [PSA]	center
139	5	80048	METABOLIC PANEL TOTAL CA	center
139	5	80053	COMPREHEN METABOLIC PANEL	center
139	5	80061	LIPID PANEL	center
139	5	80076	HEPATIC FUNCTION PANEL	center
139	5	81001	URINALYSIS AUTO W/SCOPE	center
139	5	81003	URINALYSIS AUTO W/O SCOPE	center
139	5	82270	OCCULT BLOOD FECES	center
139	5	82550	ASSAY OF CK (CPK)	center
139	5	82607	VITAMIN B-12	center
139	5	82746	ASSAY OF FOLIC ACID SERUM	center
139	5	83036	GLYCOSYLATED HEMOGLOBIN TEST	center
139	5	83735	ASSAY OF MAGNESIUM	center
139	5	84153	ASSAY OF PSA TOTAL	center
139	5	84402	ASSAY OF FREE TESTOSTERONE	center
139	5	84439	ASSAY OF FREE THYROXINE	center
139	5	84443	ASSAY THYROID STIM HORMONE	center
139	5	84479	ASSAY OF THYROID (T3 OR T4)	center
139	5	84999	CLINICAL CHEMISTRY TEST	center
139	5	85007	BL SMEAR W/DIFF WBC COUNT	center
139	5	85023	AUTOMATED HEMOGRAM	center
139	5	85024	AUTOMATED HEMOGRAM	center
139	5	85025	COMPLETE CBC W/AUTO DIFF WBC	center
139	5	85027	COMPLETE CBC AUTOMATED	center
139	5	85060	BLOOD SMEAR INTERPRETATION	center
139	5	85610	PROTHROMBIN TIME	center
139	5	85652	RBC SED RATE AUTOMATED	center
139	5	85670	THROMBIN TIME PLASMA	center
139	5	85730	THROMBOPLASTIN TIME PARTIAL	center
139	5	85999	HEMATOLOGY PROCEDURE	center
139	5	86580	TB INTRADERMAL TEST	center
139	5	86803	HEPATITIS C AB TEST	center
139	5	86849	IMMUNOLOGY PROCEDURE	center
139	5	87070	CULTURE OTHR SPECIMN AEROBIC	center
139	5	87340	HEPATITIS B SURFACE AG IA	center
139	5	87999	MICROBIOLOGY PROCEDURE	center
139	5	89399	PATHOLOGY LAB PROCEDURE	center
139	5	90471	IMMUNIZATION ADMIN	center
139	5	90658	IIV3 VACCINE SPLT 0.5 ML IM	center
139	5	90659	FLU VACCINE, WHOLE, IM	center
139	5	90718	TD VACCINE > 7 IM	center
139	5	90732	PPSV23 VACC 2 YRS+ SUBQ/IM	center
139	5	90782	INJECTION, SC/IM	center
139	5	92004	EYE EXAM NEW PATIENT	center
139	5	92012	EYE EXAM ESTABLISH PATIENT	center
139	5	92014	EYE EXAM&TX ESTAB PT 1/>VST	center
139	5	92015	DETERMINE REFRACTIVE STATE	center
139	5	92341	FIT SPECTACLES BIFOCAL	center
139	5	93000	ELECTROCARDIOGRAM COMPLETE	center
139	5	93005	ELECTROCARDIOGRAM TRACING	center
139	5	93010	ELECTROCARDIOGRAM REPORT	center
139	5	93015	CARDIOVASCULAR STRESS TEST	center
139	5	93770	MEASURE VENOUS PRESSURE	center
139	5	94760	MEASURE BLOOD OXYGEN LEVEL	center
139	5	97703	PROSTHETIC CHECKOUT	center
139	5	97802	MEDICAL NUTRITION INDIV IN	center
139	5	97803	MED NUTRITION INDIV SUBSEQ	center
139	5	99024	POSTOP FOLLOW-UP VISIT	center
139	5	99070	SPECIAL SUPPLIES PHYS/QHP	center
139	5	99071	PATIENT EDUCATION MATERIALS	center
139	5	99078	GROUP HEALTH EDUCATION	center
139	5	99199	SPECIAL SERVICE/PROC/REPORT	center
139	5	99201	OFFICE/OUTPATIENT VISIT NEW	center
139	5	99202	OFFICE/OUTPATIENT VISIT NEW	center
139	5	99203	OFFICE/OUTPATIENT VISIT NEW	center
139	5	99204	OFFICE/OUTPATIENT VISIT NEW	center
139	5	99205	OFFICE/OUTPATIENT VISIT NEW	center
139	5	99211	OFFICE/OUTPATIENT VISIT EST	center
139	5	99212	OFFICE/OUTPATIENT VISIT EST	center
139	5	99213	OFFICE/OUTPATIENT VISIT EST	center
139	5	99214	OFFICE/OUTPATIENT VISIT EST	center
139	5	99215	OFFICE/OUTPATIENT VISIT EST	center
139	5	99241	OFFICE CONSULTATION	center
139	5	99242	OFFICE CONSULTATION	center
139	5	99243	OFFICE CONSULTATION	center
139	5	99244	OFFICE CONSULTATION	center
139	5	99245	OFFICE CONSULTATION	center
139	5	99281	EMERGENCY DEPT VISIT	center
139	5	99282	EMERGENCY DEPT VISIT	center
139	5	99283	EMERGENCY DEPT VISIT	center
139	5	99371	PHYSICIAN PHONE CONSULTATION	center
139	5	99372	PHYSICIAN PHONE CONSULTATION	center
139	5	99373	PHYSICIAN PHONE CONSULTATION	center
139	5	99396	PREV VISIT EST AGE 40-64	center
139	5	99401	PREVENTIVE COUNSELING INDIV	center
139	5	99402	PREVENTIVE COUNSELING INDIV	center
139	5	99420	HEALTH RISK ASSESSMENT TEST	center
139	5	99456	DISABILITY EXAMINATION	center
139	5	99499	UNLISTED E&M SERVICE	center
139	5	A4670	AUTOMATIC BP MONITOR, DIAL	center
139	5	A9900	SUPPLY/ACCESSORY/SERVICE	center
139	5	ACETAMINOPHEN	NON-OPIOID ANALGESICS	center
139	5	ACETAMINOPHEN/CODEINE	Opioid analgesic	center
139	5	ASPIRIN	NON-OPIOID ANALGESICS	center
139	5	ATENOLOL	BETA BLOCKERS/RELATED	center
139	5	CEPHALEXIN	ANTIBIOTICS	center
139	5	CIPROFLOXACIN	ANITBIOTICS	center
139	5	CLONIDINE	ANTIHYPERTENSIVES-OTHER	center
139	5	CLOTRIMAZOLE	ANTIBIOTICS	center
139	5	DILTIAZEM	CALCIUM CHANNEL BLOCKERS	center
139	5	DOCUSATE	STOOL SOFTENER	center
139	5	FELODIPINE	CALCIUM CHANNEL BLOCKERS	center
139	5	FOLIC ACID	"VITAMINS"	center
139	5	FOSINOPRIL	ACE INHIBITORS	center
139	5	FUROSEMIDE	LOOP DIURETICS	center
139	5	G0008	ADMIN INFLUENZA VIRUS VAC	center
139	5	GEMFIBROZIL	ANTILIPEMIC AGENTS	center
139	5	HYDROCHLOROTHIAZIDE	ANTIHYPERTENSIVE COMBINATIONS	center
139	5	HYDROCHLOROTHIAZIDE/TRIAMTERENE	NA	center
139	5	IBUPROFEN	NONSALICYLATE NSAIs-ANTIRHEUMATIC	center
139	5	LANSOPRAZOLE	NONSALICYLATE NSAIs-ANTIRHEUMATIC	center
139	5	LEVOFLOXACIN	NA	center
139	5	LISINOPRIL	ACE INHIBITORS	center
139	5	LOVASTATIN	ANTILIPEMIC AGENTS	center
139	5	METOPROLOL	BETA BLOCKERS/RELATED	center
139	5	MINERALS/MULTIVITAMINS	MULTIVITAMINS WITH MINERALS	center
139	5	MULTIVITAMIN W/MINERALS	MULTIVITAMINS WITH MINERALS	center
139	5	MULTIVITAMINS	HERBS/ALTERNATIVE THERAPIES	center
139	5	NAPROXEN	NONSALICYLATE NSAIs-ANTIRHEUMATIC	center
139	5	NIACIN	ANTILIPEMIC AGENTS	center
139	5	NICOTINE	ANTIDOTES/DETERRENTS-OTHER	center
139	5	NIFEDIPINE	CALCIUM CHANNEL BLOCKERS	center
139	5	OMEPRAZOLE	NA	center
139	5	POTASSIUM CHLORIDE	CARBONIC ANHYDRASE INHIBITOR DIURETICS	center
139	5	RABEPRAZOLE	NA	center
139	5	RANITIDINE	NA	center
139	5	SILDENAFIL	ANTIHYPERTENSIVES,OTHER	center
139	5	SIMVASTATIN	ANTILIPEMIC AGENTS	center
139	5	SUPPLY	NA	center
139	5	TERAZOSIN	ALPHA BLOCKERS/RELATED	center
139	5	V03.82	PROPHYLACTIC VACCINATION AGAINST STREPTOCOCCUS PNEUMONIAE	center
139	5	V04.8	NEED FOR PROPHYLACTIC VACCINATION AND INOCULATION AGAINST INFLUENZA	center
139	5	V04.81	NEED FOR PROPHYLACTIC VACCINATION AND INOCULATION, INFLUENZA	center
139	5	V06.5	TETANUS-DIPHTHERIA [TD] [DT]	center
139	5	V15.82	HISTORY OF TOBACCO USE	center
139	5	V58.3	ATTENTION TO SURGICAL DRESSINGS AND SUTURES	center
139	5	V58.69	LONG TERM (CURRENT) USE OF OTHER MEDICATIONS	center
139	5	V62.3	EDUCATIONAL CIRCUMSTANCES	center
139	5	V62.9	UNSPECIFIED PSYCHOSOCIAL CIRCUMSTANCE	center
139	5	V65.3	DIETARY SURVEILLANCE AND COUNSELING	center
139	5	V65.40	OTHER UNSPECIFIED COUNSELING	center
139	5	V65.49	OTHER SPECIFIED COUNSELING	center
139	5	V65.8	OTHER REASONS FOR SEEKING CONSULTATION	center
139	5	V65.9	UNSPECIFIED REASON FOR CONSULTATION	center
139	5	V67.00	FOLLOW-UP EXAMINATION, FOLLOWING UNSPECIFIED SURGERY	center
139	5	V67.09	FOLLOW-UP EXAMINATION,FOLLOWING OTHER SURGERY	center
139	5	V67.59	OTHER FOLLOW-UP EXAMINATION	center
139	5	V68.1	ISSUE OF REPEAT PRESCRIPTIONS	center
139	5	V68.81	REFERRAL OF PATIENT WITHOUT EXAMINATION OR TREATMENT	center
139	5	V68.89	ENCOUNTERS FOR OTHER SPECIFIED ADMINISTRATIVE PURPOSE	center
139	5	V68.9	ENCOUNTERS FOR UNSPECIFIED ADMINISTRATIVE PURPOSE	center
139	5	V70.0	ROUTINE GENERAL MEDICAL EXAMINATION AT A HEALTH CARE FACILITY	center
139	5	V72.6	LABORATORY EXAMINATION	center
139	5	V72.83	OTHER SPECIFIED PRE-OPERATIVE EXAMINATION	center
139	5	V72.84	PRE-OPERATIVE EXAMINATION, UNSPECIFIED	center
139	5	V72.85	OTHER SPECIFIED EXAMINATION	center
139	5	V76.51	SPECIAL SCREENING FOR MALIGNANT NEOPLASMS,COLON	center
139	5	V81.2	SCREENING FOR OTHER AND UNSPECIFIED CARDIOVASCULAR CONDITIONS	center
139	5	V82.9	SCREENING FOR UNSPECIFIED CONDITION	center
139	5	VERAPAMIL	CALCIUM CHANNEL BLOCKERS	center
139	5	VITAMIN E	VITAMIN E	center
140	5	J8499	ORAL PRESCRIP DRUG NON CHEMO	heart episode
142	5	THEOPHYLLINE	BRONCHODILATORS,XANTHINE-DERIVATIVE	respiratory
143	5	MINERAL OIL/PETROLATUM	DERMATOLOGICALS,TOPICAL OTHER	vision
145	5	465.9	ACUTE UPPER RESPIRATORY INFECTIONS OF UNSPECIFIED SITE	respiratory
145	5	466	ACUTE BRONCHITIS	respiratory
145	5	473.9	UNSPECIFIED SINUSITIS (CHRONIC)	respiratory
145	5	477.9	ALLERGIC RHINITIS, CAUSE UNSPECIFIED	respiratory
145	5	490	BRONCHITIS, NOT SPECIFIED AS ACUTE OR CHRONIC	respiratory
145	5	692.9	CONTACT DERMATITIS AND OTHER ECZEMA, UNSPECIFIED CAUSE	respiratory
145	5	782.1	RASH AND OTHER NONSPECIFIC SKIN ERUPTION	respiratory
145	5	786.2	COUGH	respiratory
145	5	ACYCLOVIR	NA	respiratory
145	5	AMOXICILLIN	ANTINEOPLASTICS,ALKYLATING AGENTS	respiratory
145	5	AMOXICILLIN/CLAVULANATE	NA	respiratory
145	5	AZITHROMYCIN	ERYTHROMYCINS/MACROLIDES	respiratory
145	5	BACITRACIN	NA	respiratory
145	5	CETIRIZINE	NA	respiratory
145	5	CHLORPHENIRAMINE	ANTIHISTAMINE/DECONGESTANT/ANTITUSSIVE	respiratory
145	5	CLINDAMYCIN	NA	respiratory
145	5	CODEINE/GUAIFENESIN	OPIOID-CONTAINING ANTITUSSIVES/EXPECTORANTS	respiratory
145	5	DEXTROMETHORPHAN/GUAIFENESIN	NON-OPIOID-CONTAINING ANTITUSSIVES/EXPECTORANTS	respiratory
145	5	DIPHENHYDRAMINE	CNS MEDICATIONS,OTHER	respiratory
145	5	DOXYCYCLINE	NA	respiratory
145	5	ERYTHROMYCIN	NA	respiratory
145	5	FEXOFENADINE	NA	respiratory
145	5	FLUNISOLIDE	ANTI-INFLAMMATORIES,INHALATION	respiratory
145	5	FLUOCINONIDE	ANTINEOPLASTICS,ALKYLATING AGENTS	respiratory
145	5	FLUTICASONE	ANTI-INFLAMMATORIES,INHALATION	respiratory
145	5	GUAIFENESIN	ANTIHISTAMINE/DECONGESTANT/ANTITUSSIVE	respiratory
145	5	HYDROCORTISONE	GLUCOCORTICOIDS	respiratory
145	5	HYDROCORTISONE/NEOMYCIN/POLYMYXIN B	NA	respiratory
145	5	HYDROXYZINE	NON-OPIOID ANALGESICS	respiratory
145	5	KETOCONAZOLE	ANTIFUNGALS	respiratory
145	5	LORATADINE	ANTIHISTAMINE/DECONGESTANT	respiratory
145	5	METHYLPREDNISOLONE	GLUCOCORTICOIDS	respiratory
145	5	METRONIDAZOLE	NA	respiratory
145	5	PREDNISONE	GLUCOCORTICOIDS	respiratory
145	5	PSEUDOEPHEDRINE	ANTIHISTAMINE/DECONGESTANT/ANTITUSSIVE	respiratory
145	5	PSEUDOEPHEDRINE/TRIPROLIDINE	NA	respiratory
145	5	SODIUM CHLORIDE	IMMUNE SUPPRESSANTS	respiratory
145	5	SULFAMETHOXAZOLE/TRIMETHOPRIM	NA	respiratory
145	5	TRIAMCINOLONE	GLUCOCORTICOIDS	respiratory
146	5	17000	DESTRUCT PREMALG LESION	skin cancer
146	5	17003	DESTRUCT PREMALG LES 2-14	skin cancer
146	5	173.9	OTHER MALIGNANT NEOPLASM OF SKIN, SITE UNSPECIFIED	skin cancer
146	5	702	ACTINIC KERATOSIS	skin cancer
146	5	702.19	OTHER SEBORRHEIC KERATOSIS	skin cancer
146	5	V10.83	PERSONAL HISTORY OF OTHER MALIGNANT NEOPLASM OF SKIN	skin cancer
147	5	244.9	UNSPECIFIED ACQUIRED HYPOTHYROIDISM	thyroid
147	5	715.89	OSTEOARTHROSIS INVOLVING OR WITH MENTION OF MULTIPLE SITES, BUT NOT SPECIFIED AS GENERALIZED	thyroid
147	5	CELECOXIB	NONSALICYLATE NSAIs-ANTIRHEUMATIC	thyroid
147	5	LEVOTHYROXINE	THYROID SUPPLEMENTS	thyroid
147	5	PROPRANOLOL	BETA BLOCKERS/RELATED	thyroid
148	5	715.95	OSTEOARTHROSIS, UNSPECIFIED WHETHER GENERALIZED OR LOCALIZED, INVOLVING PELVIC REGION AND THIGH	chronic-pain
149	5	80051	ELECTROLYTE PANEL	labs
149	5	82040	ASSAY OF SERUM ALBUMIN	labs
149	5	82247	BILIRUBIN TOTAL	labs
149	5	82248	BILIRUBIN DIRECT	labs
149	5	82310	ASSAY OF CALCIUM	labs
149	5	82374	ASSAY BLOOD CARBON DIOXIDE	labs
149	5	82435	ASSAY OF BLOOD CHLORIDE	labs
149	5	82465	ASSAY BLD/SERUM CHOLESTEROL	labs
149	5	82565	ASSAY OF CREATININE	labs
149	5	82947	ASSAY GLUCOSE BLOOD QUANT	labs
149	5	82950	GLUCOSE TEST	labs
149	5	82977	ASSAY OF GGT	labs
149	5	83615	LACTATE (LD) (LDH) ENZYME	labs
149	5	83718	ASSAY OF LIPOPROTEIN	labs
149	5	83721	ASSAY OF BLOOD LIPOPROTEIN	labs
149	5	84075	ASSAY ALKALINE PHOSPHATASE	labs
149	5	84100	ASSAY OF PHOSPHORUS	labs
149	5	84132	ASSAY OF SERUM POTASSIUM	labs
149	5	84155	ASSAY OF PROTEIN SERUM	labs
149	5	84295	ASSAY OF SERUM SODIUM	labs
149	5	84450	TRANSFERASE (AST) (SGOT)	labs
149	5	84460	ALANINE AMINO (ALT) (SGPT)	labs
149	5	84478	ASSAY OF TRIGLYCERIDES	labs
149	5	84520	ASSAY OF UREA NITROGEN	labs
149	5	84550	ASSAY OF BLOOD/URIC ACID	labs
149	5	99429	UNLISTED PREVENTIVE SERVICE	labs
149	5	V70.9	UNSPECIFIED GENERAL MEDICAL EXAMINATION	labs
150	5	715.09	OSTEOARTHROSIS, GENERALIZED, INVOLVING MULTIPLE SITES	chronic-pain
